# How are declarations of interest working? A cross sectional study in declarations of interest in medical practice in Scotland and England in 2020/2021

**DOI:** 10.1101/2022.03.11.22271902

**Authors:** M McCartney, RB Hartman, H Feldman, R MacDonald, F Sullivan, C Heneghan, C McCutcheon

## Abstract

**Objective:** To understand arrangements for doctors’ declarations of interest in Scotland and England in the context of current recommendations.

**Design:** Cross sectional study of a random selection of NHS hospital registers of interest by two independent observers in England, all NHS Boards in Scotland, and a random selection of Clinical Commissioning Groups (CCGs) in England.

**Setting:** NHS Trusts in England (NHSE), NHS Boards in Scotland, CCGs in England, and private healthcare organisations.

**Participants:** Registers of declarations of interest published in a random sample of 67 of 217 NHS Trusts, a random sample of 15 CCGs of in England, registers held by all 14 NHS Scotland boards, a purposeful selection of private hospitals/clinics in the UK.

**Main Outcome Measures:** Adherence to NHSE guidelines on declarations of interests, and comparison in Scotland.

**Results:** 76% of registers published by Trusts did not routinely include all declaration of interest categories recommended by NHS England. In NHS Scotland only 14% of Boards published staff registers of interest. Of these employee registers (most obtained under Freedom of Information), 27% contained substantial retractions. In England, 96% of Clinical Commissioning Groups published a Gifts and Hospitality register, with 67% of CCG staff declaration templates and 53% of governor registers containing full standard NHS England declaration categories. Single organisations often held multiple registers lacking enough information to interpret them. Only 35% of NHS Trust registers were organised to enable searching. None of the private sector organisations studied published a comparable declarations of interest register.

**Conclusion:** Despite efforts, the current system of declarations frequently lacks ability to meaningfully obtain complete health care professionals’ declaration of interests.

## Appendix 9 for "How are declarations of interest working? A cross sectional study in declarations of interest in medical practice in Scotland and England in 2020/2021"

### Sheet: Export Summary
	This document was exported from Numbers. Each table was converted to an Excel worksheet. All other objects on each Numbers sheet were placed on separate worksheets. Please be aware that formula calculations may differ in Excel.
	Numbers Sheet Name	Numbers Table Name	Excel Worksheet Name
	Register types
		Table 1	Register types
	Register types
		Table 1	Register types
	Categories
		Table 1	Categories
	Justifications_notes
		Table 1	Justifications_notes

### Sheet: Register types 
ID	Trust	Srch1	Date1	Srch2	Date2	EM1	EM2	Received	Board	Gov	DM	All	G&H	GH included	If no DM register, emailed?	Page(s) on website containing link to register (URL)
1	South East Coast Ambulance Service NHS Foundation Trust	Y	2021-03-08	x	x	2021-03-02	x	x	Y	Y	Y	N	N	N	Y	https://www.secamb.nhs.uk/how-we-do-it/council-of-governors/ https://www.secamb.nhs.uk/what-we-do/about-us/trust-board/ https://www.secamb.nhs.uk/how-we-do-it/freedom-of-information/foi-disclosure-log/ "interest"
2	Hampshire Hospitals NHS Foundation Trust	Y	2021-03-08	x	x	x	x	x	N	N	Y	N	N	N	x	https://www.hampshirehospitals.nhs.uk/about-us/our-publications
3	Warrington and Halton Hospitals NHS Foundation Trust	Y	2021-03-08	x	x	x	x	x	N	N	N	Y	N	Y	x	https://whh.nhs.uk/about-us/corporate-publications-and-statutory-information/statutory-information
4	Liverpool Heart and Chest NHS Foundation Trust	Y	2021-03-08	x	x	x	x	x	N	N	N	Y	N	Y	x	https://www.lhch.nhs.uk/about-lhch/information-governance/freedom-of-information/guide-to-information/lists-and-registers/
5	Dorset Healthcare University NHS Foundation Trust	Y	2021-03-08	x	x	x	x	x	Y	Y	Y	Y	N	Y	x	https://www.dorsethealthcare.nhs.uk/about-us/corporate-documents/compliance-statements google "register of interest"
6	Shrewsbury and Telford Hospital NHS Trust	Y	2021-03-08	x	x	x	x	x	Y	x	Y	N	Y	N	x	https://www.sath.nhs.uk/about-us/trust-information/board-papers/ feb https://www.sath.nhs.uk/about-us/freedom-of-information/our-publication-scheme/ https://www.sath.nhs.uk/about-us/freedom-of-information/responses/ G&H
7	Derbyshire Community Health Services NHS Foundation Trust	Y	2021-03-08	x	x	x	x	x	Y	Y	Y	N	Y	N	x	http://www.dchs.nhs.uk/home/about/the_board board, more up to date below http://www.dchs.nhs.uk/home/about/governors gov http://www.dchs.nhs.uk/home/about/freedom-of-information1/foi-publication-scheme GH, board members, senior staff
8	Countess Of Chester Hospital NHS Foundation Trust	Y	2021-03-08	x	x	x	x	x	Y	N	N	N	N	Y	Y	https://www.coch.nhs.uk/corporate-information/board-of-directors/register-of-interests/board-member-interests.aspx board
9	North Middlesex University Hospital NHS Trust	Y	2021-03-08	x	x	x	x	x	Y	x	N	Y	Y	N	x	https://www.northmid.nhs.uk/corporate-documents board, staff, GH
10	Walsall Healthcare NHS Trust	Y	2021-03-08	x	x	x	x	x	Y	x	N	N	N	N	Y	https://www.walsallhealthcare.nhs.uk/about-us/foi/publication-scheme/ board
11	South Western Ambulance Service NHS Foundation Trust	Y	2021-03-08	x	x	x	x	x	Y	Y	Y	N	N	N	x	https://www.swast.nhs.uk/welcome/our-board/register-of-interest board, senior staff, governors
12	Leeds Community Healthcare NHS Trust	Y	2021-03-09	x	x	x	x	x	Y	x	N	N	N	Y	Y	https://www.leedscommunityhealthcare.nhs.uk/about-us-new/board-of-directors/board-and-committee-governance1/ board Friday 24 May 2019
13	Great Western Hospitals NHS Foundation Trust	Y	2021-03-09	x	x	x	x	x	Y	Y	Y	N	N	Y	x	https://www.gwh.nhs.uk/about-us/publication-scheme/lists-and-registers/ Search for "declaration" page 3
14	The Royal Marsden NHS Foundation Trust	Y	2021-03-09	x	x	x	x	x	Y	Y	Y	N	N	Y	x	https://www.royalmarsden.nhs.uk/about-royal-marsden/freedom-information/publication-scheme/freedom-information-datasets Lists and registers
15	Bedford Hospital NHS Foundation Trust	N	2021-03-09	x	x	x	x	x	N	N	N	N	N	N	Y
16	Wye Valley NHS Trust	Y	2021-03-09	x	x	x	x	x	N	x	Y	N	N	Y	x	https://www.wyevalley.nhs.uk/about-us/the-trust-board.aspx board
17	Oxford Health NHS Foundation Trust	Y	2021-03-09	x	x	x	x	x	Y	Y	Y	N	Y	N	x	https://www.oxfordhealth.nhs.uk/about-us/governance/disclosures-and-declarations/
18	Central London Community Healthcare NHS Trust	Y	2021-03-09	x	x	x	x	x	Y	x	Y	N	Y	N	x	https://clch.nhs.uk/about-us/publications/registers https://clch.nhs.uk/about-us/our-board
19	Barnet, Enfield and Haringey Mental Health NHS Trust	Y	2021-03-09	x	x	x	x	x	Y	x	N	N	N	N	Y	http://www.beh-mht.nhs.uk/trust-board.htm
20	East Lancashire Hospitals NHS Trust	Y	2021-03-12	x	x	x	x	x	Y	x	Y	N	Y	N	x	https://elht.nhs.uk/about-us/publication-scheme
21	St Helens and Knowsley Hospitals NHS Trust	Y	2021-03-12	x	x	x	x	x	Y	x	Y	N	Y	Y	x	https://www.sthk.nhs.uk/about/registers-gifts-and-interests
22	The Princess Alexandra Hospital NHS Trust	Y	2021-03-12	x	x	x	x	x	N	x	Y	N	N	N	x	https://www.pah.nhs.uk/important-information
23	Surrey and Sussex Healthcare NHS Trust	Y	2021-03-12	x	x	x	x	x	Y	Y	N	N	Y	N	Y	https://surreyandsussex.nhs.uk/members-andgovernors/governors/ https://surreyandsussex.nhs.uk/about-us/about-the-trust/our-board/ https://surreyandsussex.nhs.uk/about-us/freedom-of-information/list-and-registers/
24	Southern Health NHS Foundation Trust	Y	2021-03-12	x	x	x	x	x	Y	Y	N	Y	Y	N	x	https://www.southernhealth.nhs.uk/about/council-of-governors/meet-our-governors/ https://www.southernhealth.nhs.uk/about/trust-board/meetings/
25	The Clatterbridge Cancer Centre NHS Foundation Trust	Y	2021-03-12	x	x	x	x	x	Y	Y	N	N	Y	N	Y	https://www.clatterbridgecc.nhs.uk/about-centre/corporate-matters/public-documents/register-of-interests
26	South Central Ambulance Service NHS Foundation Trust	Y	2021-03-12	x	x	x	x	x	Y	Y	N	N	N	N	Y	https://www.scas.nhs.uk/about-scas/council-of-governors/meet-our-governors/ https://www.scas.nhs.uk/about-scas/our-board/board-of-directors/
27	Frimley Health NHS Foundation Trust	Y	2021-03-12	x	x	x	x	x	Y	Y	N	N	Y	N	Y	https://www.fhft.nhs.uk/about-us/board-of-directors/board-of-directors-declarations/ https://www.fhft.nhs.uk/about-us/council-of-governors/council-of-governors-register-of-interests/
28	North Bristol NHS Trust	Y	2021-03-12	x	x	x	x	x	Y	x	Y	N	N	N	x	https://www.nbt.nhs.uk/about-us/register-interests
29	Moorfields Eye Hospital NHS Foundation Trust	Y	2021-03-12	x	x	x	x	x	Y	N	N	N	N	N	Y	https://www.moorfields.nhs.uk/content/trust-board
30	TAMESIDE AND GLOSSOP INTEGRATED CARE NHS FOUNDATION TRUST	Y	2021-03-12	x	x	x	x	x	N	N	N	Y	N	Y	x	https://www.tamesidehospital.nhs.uk/about-us/our-documents/ https://www.tamesidehospital.nhs.uk/conflicts-of-interest.htm
31	Nottingham University Hospitals NHS Trust	Y	2021-03-13	x	x	x	x	x	Y	x	N	Y	N	N	x	https://www.nuh.nhs.uk/board-papers?smbfolder=1001 https://www.nuh.nhs.uk/lists-and-registers
32	Cumbria Northumberland Tyne and Wear NHS Foundation Trust	Y	2021-03-13	x	x	x	x	x	Y	Y	N	Y	N	Y	x	https://www.cntw.nhs.uk/about/team/registers/
33	Dartford and Gravesham NHS Trust	Y	2021-03-13	x	x	x	x	x	Y	x	N	N	N	N	Y
34	Mid Staffordshire NHS Foundation Trust	x	x	x	x	x	x	x	x	x	x	x	x	x	x	x
35	Dudley Integrated Health and Care NHS Trust	Y	2021-03-15	x	x	x	x	x	Y	x	N	N	N	N	Y	https://www.dihc.nhs.uk/about-the-trust/our-trust-board
36	West London NHS Trust	Y	2021-03-15	x	x	x	x	x	Y	x	Y	N	N	Y	x	https://westlondon.nhs.uk/about-west-london-nhs-trust/corporate-information/register-of-interests/
37	Hounslow and Richmond Community Healthcare NHS Trust	Y	2021-03-15	x	x	x	x	x	Y	x	N	N	N	N	Y	https://www.hrch.nhs.uk/about-us/freedom-information/publication-scheme
38	North East Ambulance Service NHS Foundation Trust	Y	2021-03-15	x	x	x	x	x	Y	Y	Y	N	Y	N	x	https://www.neas.nhs.uk/about-us/who-we-are-and-what-we-do.aspx#Board%20register%20of%20interests
39	Project Nightingale NHS Trust	x	x	x	x	x	x	x	x	x	x	x	x		x	x
40	Camden and Islington NHS Foundation Trust	Y	2021-03-16	x	x	x	x	x	Y	Y	N	N	Y	N	Y	https://www.candi.nhs.uk/about-us/who-we-are/our-board https://www.candi.nhs.uk/about-us/who-we-are/our-governors
41	East and North Hertfordshire NHS Trust	Y	2021-03-16	x	x	x	x	x	Y	x	N	N	Y	N	Y	https://www.enherts-tr.nhs.uk/about/board/introduction/
42	Leeds Teaching Hospitals NHS Trust	Y	2021-03-16	x	x	x	x	x	Y	x	N	Y	N	Y	x	https://www.leedsth.nhs.uk/assets/18863848fc/Annual-Report-19-20-for-Web-v2.pdf https://www.leedsth.nhs.uk/about-us/freedom-of-information/publication-scheme/lists-and-registers/declarations/
43	Cheshire and Wirral Partnership NHS Foundation Trust	Y	2021-03-16	x	x	x	x	x	Y	N	N	Y	Y	N	x	https://www.cwp.nhs.uk/resources/freedom-of-information/publication-scheme/
44	North West Anglia NHS Foundation Trust	Y	2021-03-16	x	x	x	x	x	Y	Y	N	N	Y	N	Y	https://www.nwangliaft.nhs.uk/about-us/trust-board/
45	Devon Partnership NHS Trust	Y	2021-03-16	x	x	x	x	x	Y	x	Y	N	Y	N	x	https://www.dpt.nhs.uk/resources/corporate-information/register-of-interests
46	Birmingham Women's and Children's NHS Foundation Trust	Y	2021-03-16	x	x	x	x	x	N	N	Y	N	Y	N	x	https://bwc.nhs.uk/reports
47	Pennine Acute Hospitals NHS Trust	Y	2021-03-18	x	x	x	x	x	Y	x	N	N	Y	N	Y	https://www.pat.nhs.uk/about-us/declaration-of-interests.htm
48	Cornwall Partnership NHS Foundation Trust	Y	2021-03-20	x	x	x	x	x	N	Y	Y	N	N	N	x	https://www.cornwallft.nhs.uk/meet-the-board https://www.cornwallft.nhs.uk/meet-the-council-of-governors
49	Mid Cheshire Hospitals NHS Foundation Trust	Y	2021-03-20	x	x	x	x	x	Y	Y	Y	N	Y	N	x	https://www.mcht.nhs.uk/about-us/structure/board-of-directors/ https://www.mcht.nhs.uk/members/our-council-of-governors/ https://www.mcht.nhs.uk/about-us/reports-and-publications/register-of-interests/
50	University Hospitals Of Morecambe Bay NHS Foundation Trust	Y	2021-03-20	x	x	x	x	x	N	N	N	Y	N	Y	x	https://www.uhmb.nhs.uk/our-trust/key-publications-information
51	Barts Health NHS Trust	Y	2021-03-20	x	x	x	x	x	Y	x	Y	N	Y	N	x
52	Northern Devon Healthcare NHS Trust	Y	2021-03-20	x	x	x	x	x	Y	x	N	N	Y	N	Y	https://www.northdevonhealth.nhs.uk/about/who-we-are/trust-board/
53	South Tyneside And Sunderland NHS Foundation Trust	Y	2021-03-20	x	x	x	x	x	Y	Y	N	N	N	N	Y	https://www.stsft.nhs.uk/about-us/corporate-information/reports-and-publications
54	The Christie NHS Foundation Trust	Y	2021-03-20	x	x	x	x	x	Y	Y	N	Y	Y	P	x	https://www.christie.nhs.uk/about-us/the-foundation-trust/council-of-governors https://www.christie.nhs.uk/about-us/the-foundation-trust/about-the-trust/board-of-directors-meetings https://www.christie.nhs.uk/about-us/the-foundation-trust/about-the-trust/trust-publications-and-reports
55	The Newcastle Upon Tyne Hospitals NHS Foundation Trust	Y	2021-03-20	x	x	x	x	x	N	N	N	Y	N	Y	x	https://www.newcastle-hospitals.nhs.uk/about/trust/statutory-documentation/ https://www.newcastle-hospitals.nhs.uk/about/trust/corporate-information/declaration-of-interests/
56	Surrey and Borders Partnership NHS Foundation Trust	Y	2021-03-20	x	x	x	x	x	Y	N	N	N	Y	N	Y	https://www.sabp.nhs.uk/aboutus/public-board-meetings
57	Royal National Orthopaedic Hospital NHS Trust	Y	2021-03-20	x	x	x	x	x	N	x	Y	N	N	Y	x	https://www.rnoh.nhs.uk/about-us/corporate-information
58	Royal Cornwall Hospitals NHS Trust	Y	2021-03-20	x	x	x	x	x	Y	x	N	Y	Y	Y	x	https://www.royalcornwall.nhs.uk/our-organisation/about/your-trust-board/
59	Leeds and York Partnership NHS Foundation Trust	Y	2021-03-20	x	x	x	x	x	Y	Y	Y	N	Y	Y	x	https://www.leedsandyorkpft.nhs.uk/about-us/board-of-directors/ https://www.leedsandyorkpft.nhs.uk/corporate/corporate-governance/
60	Shropshire Community Health NHS Trust	Y	2021-03-20	x	x	x	x	x	Y	x	Y	N	Y	N	x	https://www.shropscommunityhealth.nhs.uk/foi-lists-and-registers
61	East Sussex Healthcare NHS Trust	Y	2021-03-20	x	x	x	x	x	N	x	N	Y	N	P	x	https://www.esht.nhs.uk/about-the-trust/publications-and-statements/
62	Royal Papworth Hospital NHS Foundation Trust	Y	2021-03-20	x	x	x	x	x	N	N	Y	N	N	Y	x	https://royalpapworth.nhs.uk/our-hospital/information-we-publish/register-interests-decision-making-staff
63	The Queen Elizabeth Hospital, King's Lynn. NHS Foundation Trust	Y	2021-03-22	x	x	x	x	x	Y	Y	N	N	Y	N	Y	http://www.qehkl.nhs.uk/board-meetings.asp?s=Trust&ss=the.trust&p=board.meetings http://www.qehkl.nhs.uk/governors-meetings.asp?s=main&ss=becoming.a.foundation.trust&p=governors%27.council.meetings https://hgs.uhb.nhs.uk/foi-5312-gifts-and-hospitality/
64	Milton Keynes University Hospital NHS Foundation Trust	Y	2021-03-22	x	x	x	x	x	Y	N	Y	N	Y	P	x	https://www.mkuh.nhs.uk/about-us/public-documents/gifts https://www.mkuh.nhs.uk/about-us/public-documents/register-of-interest
65	Tees, Esk and Wear Valleys NHS Foundation Trust	Y	2021-03-22	x	x	x	x	x	Y	Y	Y	Y	N	Y	x	https://www.tewv.nhs.uk/about-us/how-we-do-it/governance/ https://www.tewv.nhs.uk/about-us/board-of-directors/ https://www.tewv.nhs.uk/get-involved/membership/council-of-governors/ https://www.tewv.nhs.uk/about-us/how-are-we-doing/register-of-interest/
66	Birmingham Community Healthcare NHS Foundation Trust	Y	2021-03-22	x	x	x	x	x	Y	Y	Y	N	N	N	x	https://www.bhamcommunity.nhs.uk/about-us/board-of-directors/meetings-and-papers/archive-2021-papers/ Google
67	Yorkshire Ambulance Service NHS Trust	Y	2021-03-22	x	x	x	x	x	Y	x	N	N	Y	N	Y	https://www.yas.nhs.uk/search?q=hospitality&p=1 https://www.yas.nhs.uk/about-us/the-trust-board/
68	Sheffield Health and Social Care NHS Foundation Trust	Y	2021-03-22	x	x	x	x	x	Y	Y	N	N	N	N	Y	https://www.shsc.nhs.uk/about-us/board-directors https://www.shsc.nhs.uk/get-involved/council-governors
69	Lincolnshire Partnership NHS Foundation Trust	Y	2021-03-23	x	x	x	x	x	Y	Y	N	N	Y	N	Y	https://www.lpft.nhs.uk/about-us/accessing-our-information/corporate-governance-documents https://www.lpft.nhs.uk/get-involved/meeting-dates-and-minutes/board-directors-meetings/navigate/23762/6776#ccm-block-document-library-table-23762
	Key: Y- yes, No-no, x- not applicable/, Gov- Governors, GH- Gift and Hospitality, DM- Decision Makers

### Sheet: Categories
ID	Trust	2nd chk	DL	Title	Direct URL	Format	Date published	Old	Std	Srch	Neg	Categ (previously What)	Quant	Expl	Action	G&H included	Direct URL	Format	Date published	Old	Std	Srch	Neg	Categ (previously What)	Quant	Expl	Action	G&H included	1
1	South East Coast Ambulance Service NHS Foundation Trust	2021-03-29	x	Gov	https://www.secamb.nhs.uk/how-we-do-it/council-of-governors/sussex-and-brighton-governors/	T	UK	UK	N	N	Y	N	N	N	N	N	https://www.secamb.nhs.uk/how-we-do-it/council-of-governors/sussex-and-brighton-governors/	T	UK	UK	N	N	Y	N	N	N	N	N
1	South East Coast Ambulance Service NHS Foundation Trust	2021-03-29	x	Board	https://www.secamb.nhs.uk/wp-content/uploads/2020/10/Trust-Board-Register-of-Interests.pdf	P	20	N	N	N	Y	N	N	N	N	N	https://www.secamb.nhs.uk/wp-content/uploads/2020/10/Trust-Board-Register-of-Interests.pdf	P	2020/21	N	N	N	Y	N	N	N	N	N
1	South East Coast Ambulance Service NHS Foundation Trust	2021-03-29	x	DM	https://www.secamb.nhs.uk/wp-content/uploads/2020/09/Declared-Interests-of-Trust-Decision-Makers-2019-20.pdf	P	19	Y	N	A	Y	N	N	N	N	N	https://www.secamb.nhs.uk/wp-content/uploads/2020/09/Declared-Interests-of-Trust-Decision-Makers-2019-20.pdf	P	2019/20	Y	N	A	Y	N	N	N	N	N
2	Hampshire Hospitals NHS Foundation Trust	2021-03-29	x	DM	https://www.hampshirehospitals.nhs.uk/application/files/7416/1305/1393/Register_of_Interests_for_Decision-Making_Staff_feb_2021.pdf	P	21	N	N	N	N	Y	N	N	N	N	https://www.hampshirehospitals.nhs.uk/application/files/7416/1305/1393/Register_of_Interests_for_Decision-Making_Staff_feb_2021.pdf	P	04/02/2021	N	N	N	N	Y	N	N	N	N
3	Warrington and Halton Hospitals NHS Foundation Trust	2021-03-29	x	All	https://whhft.mydeclarations.co.uk/declarations	MDUK	Rolling	R	Y	S	C	Y	Y	Y	P	Y	https://whhft.mydeclarations.co.uk/declarations	MDUK	Rolling	R	Y	S	C	Y	Y	Y	P	Y
4	Liverpool Heart and Chest NHS Foundation Trust	2021-03-29	x	All	https://lhch.mydeclarations.co.uk/declarations	MDUK	Rolling	R	Y	S	C	Y	Y	Y	P	Y	https://lhch.mydeclarations.co.uk/declarations	MDUK	Rolling	R	Y	S	C	Y	Y	Y	P	Y
5	Dorset Healthcare University NHS Foundation Trust	2021-03-29	x	DM	https://www.dorsethealthcare.nhs.uk/application/files/4516/1130/6567/List_of_DM_for_Trust_Jan_2021.pdf	P	21	N	N	A	Y	N	N	N	N	N	https://www.dorsethealthcare.nhs.uk/application/files/4516/1130/6567/List_of_DM_for_Trust_Jan_2021.pdf	P	Jan 2021	N	N	A	Y	N	N	N	N	N
5	Dorset Healthcare University NHS Foundation Trust	2021-03-29	x	Board	https://www.dorsethealthcare.nhs.uk/application/files/6715/8935/7176/Register_of_Interests_Decision_makers_Mar_2020.pdf	P	20	N	N	A	Y	N	N	N	N	N	https://www.dorsethealthcare.nhs.uk/application/files/6715/8935/7176/Register_of_Interests_Decision_makers_Mar_2020.pdf	P	2020/21	N	N	A	Y	N	N	N	N	N
5	Dorset Healthcare University NHS Foundation Trust	2021-03-29	x	Gov	https://www.dorsethealthcare.nhs.uk/application/files/7016/0769/5094/Register_of_Governors_Interests_Dec_2020.pdf	P	20	N	N	N	Y	N	N	N	N	N	https://www.dorsethealthcare.nhs.uk/application/files/7016/0769/5094/Register_of_Governors_Interests_Dec_2020.pdf	P	Nov 2020	N	N	N	Y	N	N	N	N	N
5	Dorset Healthcare University NHS Foundation Trust	2021-03-29	x	All	https://dorsethealthcare.mydeclarations.co.uk/declarations	MDUK	Rolling	R	Y	S	C	Y	Y	Y	P	Y	https://dorsethealthcare.mydeclarations.co.uk/declarations	MDUK	Rolling	R	Y	S	C	Y	Y	Y	P	Y
6	Shrewsbury and Telford Hospital NHS Trust	2021-03-29	x	Board	https://www.sath.nhs.uk/wp-content/uploads/2021/02/20-Conflicts-Register.pdf	P	20	N	N	A	Y	N	N	N	N	N	https://www.sath.nhs.uk/wp-content/uploads/2021/02/20-Conflicts-Register.pdf	P	2020/21	N	N	A	Y	N	N	N	N	N
6	Shrewsbury and Telford Hospital NHS Trust	2021-03-29	x	DM	https://www.sath.nhs.uk/wp-content/uploads/2021/02/Register-of-Interests-19-20.xlsx	E	20	N	N	A	N	Y	N	N	Y	N	https://www.sath.nhs.uk/wp-content/uploads/2021/02/Register-of-Interests-19-20.xlsx	E	2020	N	N	A	N	Y	N	N	Y	N
6	Shrewsbury and Telford Hospital NHS Trust	2021-03-29	x	GH	https://www.sath.nhs.uk/wp-content/uploads/2020/06/Gifts-Hospitality-Register.pdf	P	20	N	N	N	N	N	Y	N	N	GH	https://www.sath.nhs.uk/wp-content/uploads/2020/06/Gifts-Hospitality-Register.pdf	P	end Dec 2020	N	N	N	N	N	Y	N	N	GH
7	Derbyshire Community Health Services NHS Foundation Trust	2021-03-29	x	Board	http://www.dchs.nhs.uk/assets/public/dchs/dchs_about_us/Register-of-Board-Declarations-2020.21.pdf	P	20	N	N	A	Y	N	N	N	N	N	http://www.dchs.nhs.uk/assets/public/dchs/dchs_about_us/Register-of-Board-Declarations-2020.21.pdf	P	2020/21	N	N	A	Y	N	N	N	N	N
7	Derbyshire Community Health Services NHS Foundation Trust	2021-03-29	x	Gov	http://www.dchs.nhs.uk/assets/Governors/Latest_Register_of_CoG_Declarations_Nov_2017.18.docx	W	17	Y	Y	N	Y	N	N	N	N	N	http://www.dchs.nhs.uk/assets/Governors/Latest_Register_of_CoG_Declarations_Nov_2017.18.docx	W	2017/18	Y	Y	N	Y	N	N	N	N	N
7	Derbyshire Community Health Services NHS Foundation Trust	2021-03-29	x	DM	http://www.dchs.nhs.uk/assets/public/dchs/dchs_about_us/Register-of-Senior-Staff-Declarations-2018.pdf	P	18	Y	Y	N	N	N	N	N	N	N	http://www.dchs.nhs.uk/assets/public/dchs/dchs_about_us/Register-of-Senior-Staff-Declarations-2018.pdf	P	2018/19	Y	Y	N	N	N	N	N	N	N
7	Derbyshire Community Health Services NHS Foundation Trust	2021-03-29	x	GH	http://www.dchs.nhs.uk/assets//public/dchs/dchs_about_us//ce-dept/GiftandHospitalityRegisterQ320.21.pdf	P	20	N	N	N	N	Y	Y	Y	N	GH	http://www.dchs.nhs.uk/assets//public/dchs/dchs_about_us//ce-dept/GiftandHospitalityRegisterQ320.21.pdf	P	2020/21	N	N	N	N	Y	Y	Y	N	GH
8	Countess Of Chester Hospital NHS Foundation Trust	2021-03-29	x	Board	https://www.coch.nhs.uk/media/170546/register-of-interests-board-for-website-20th-may-2020.pdf	P	20	N	Y	N	Y	N	N	N	N	Y	https://www.coch.nhs.uk/media/170546/register-of-interests-board-for-website-20th-may-2020.pdf	P	20/05/2020	N	Y	N	Y	N	N	N	N	Y
9	North Middlesex University Hospital NHS Trust	2021-03-29	x	Board	https://www.northmid.nhs.uk/download.cfm?doc=docm93jijm4n4133.docx&ver=7858	W	20	N	N	N	Y	N	N	N	N	N	https://www.northmid.nhs.uk/download.cfm?doc=docm93jijm4n4133.docx&ver=7858	W	05/10/2020	N	N	N	Y	N	N	N	N	N
9	North Middlesex University Hospital NHS Trust	2021-03-29	x	All	https://www.northmid.nhs.uk/download.cfm?doc=docm93jijm4n4135.docx&ver=7860	W	20	N	Y	N	N	N	N	N	Y	N	https://www.northmid.nhs.uk/download.cfm?doc=docm93jijm4n4135.docx&ver=7860	W	07/09/2020	N	Y	N	N	N	N	N	Y	N
9	North Middlesex University Hospital NHS Trust	2021-03-29	x	GH	https://www.northmid.nhs.uk/download.cfm?doc=docm93jijm4n4136.docx&ver=7861	W	20	N	N	N	N	N	Y	Y	N	GH	https://www.northmid.nhs.uk/download.cfm?doc=docm93jijm4n4136.docx&ver=7861	W	07/09/2020	N	N	N	N	N	Y	Y	N	GH
10	Walsall Healthcare NHS Trust	2021-03-29	x	Board	https://www.walsallhealthcare.nhs.uk/wp-content/uploads/2019/05/Copy-of-Declaration-of-Interest-2019-Register.xlsx	E	19	Y	N	N	Y	N	N	N	N	N	https://www.walsallhealthcare.nhs.uk/wp-content/uploads/2019/05/Copy-of-Declaration-of-Interest-2019-Register.xlsx	E	2019	Y	N	N	Y	N	N	N	N	N
11	South Western Ambulance Service NHS Foundation Trust	2021-03-29	x	Board	https://www.swast.nhs.uk/assets/1/trust_board_of_directors_register_of_interests_2020-2021_v2.pdf	P	20	N	N	N	Y	N	N	N	N	N	https://www.swast.nhs.uk/assets/1/trust_board_of_directors_register_of_interests_2020-2021_v2.pdf	P	2020/21	N	N	N	Y	N	N	N	N	N
11	South Western Ambulance Service NHS Foundation Trust	2021-03-29	x	DM	https://www.swast.nhs.uk/assets/1/register_of_interests_-_band_8a_and_above_-_2020-2021.pdf	P	20	N	N	A	Y	N	N	N	N	N	https://www.swast.nhs.uk/assets/1/register_of_interests_-_band_8a_and_above_-_2020-2021.pdf	P	2020/21	N	N	A	Y	N	N	N	N	N
11	South Western Ambulance Service NHS Foundation Trust	2021-03-29	x	Gov	https://www.swast.nhs.uk/assets/1/doi_2020.pdf	P	20	N	N	N	Y	N	N	N	N	N	https://www.swast.nhs.uk/assets/1/doi_2020.pdf	P	2020/21	N	N	N	Y	N	N	N	N	N
12	Leeds Community Healthcare NHS Trust	2021-03-29	x	Board	https://www.leedscommunityhealthcare.nhs.uk/seecmsfile/?id=3408	P	18	Y	N	N	Y	Y	N	N	N	Y	https://www.leedscommunityhealthcare.nhs.uk/seecmsfile/?id=3408	P	2018/19	Y	N	N	Y	Y	N	N	N	Y
13	Great Western Hospitals NHS Foundation Trust	2021-03-29	x	DM	https://www.gwh.nhs.uk/media/327156/gwhnhsft-registerofinterests-decision-makingstaff-200521a.pdf	P	20	N	Y	A	C	Y	N	N	N	Y	https://www.gwh.nhs.uk/media/327156/gwhnhsft-registerofinterests-decision-makingstaff-200521a.pdf	P	2020	N	Y	A	C	Y	N	N	N	Y
13	Great Western Hospitals NHS Foundation Trust	2021-03-29	x	Gov	https://www.gwh.nhs.uk/media/327151/gwhnhsft-registerofinterests-councilofgovernors-200521.pdf	P	20	N	N	N	Y	N	N	N	N	N	https://www.gwh.nhs.uk/media/327151/gwhnhsft-registerofinterests-councilofgovernors-200521.pdf	P	31/03/20	N	N	N	Y	N	N	N	N	N
13	Great Western Hospitals NHS Foundation Trust	2021-03-29	x	Board	https://www.gwh.nhs.uk/media/327156/gwhnhsft-registerofinterests-decision-makingstaff-200521a.pdf	P	20	N	Y	A	C	Y	N	N	N	Y	https://www.gwh.nhs.uk/media/327156/gwhnhsft-registerofinterests-decision-makingstaff-200521a.pdf	P	April 2020	N	Y	A	C	Y	N	N	N	Y
14	The Royal Marsden NHS Foundation Trust	2021-03-29	x	Board	https://shared-d7-royalmarsden-publicne-live.s3-eu-west-1.amazonaws.com/files_trust/s3fs-public/Board%20of%20Directors%20Register%20of%20Interests%20Sep%202019.pdf	P	19	Y	N	N	N	Y	N	N	N	Y	https://shared-d7-royalmarsden-publicne-live.s3-eu-west-1.amazonaws.com/files_trust/s3fs-public/Board%20of%20Directors%20Register%20of%20Interests%20Sep%202019.pdf	P	July 2019	Y	N	N	N	Y	N	N	N	Y
14	The Royal Marsden NHS Foundation Trust	2021-03-29	x	Gov	https://shared-d7-royalmarsden-publicne-live.s3-eu-west-1.amazonaws.com/files_trust/s3fs-public/Governors%20register%20-%202019.pdf	P	19	Y	N	N	Y	Y	N	N	N	Y	https://shared-d7-royalmarsden-publicne-live.s3-eu-west-1.amazonaws.com/files_trust/s3fs-public/Governors%20register%20-%202019.pdf	P	2019	Y	N	N	Y	Y	N	N	N	Y
14	The Royal Marsden NHS Foundation Trust	2021-03-29	x	DM	https://shared-d7-royalmarsden-publicne-live.s3-eu-west-1.amazonaws.com/files_trust/s3fs-public/Leadership%20Team%20Register%20of%20Interests%20July%202019.pdf	P	19	Y	N	N	N	Y	N	N	N	Y	https://shared-d7-royalmarsden-publicne-live.s3-eu-west-1.amazonaws.com/files_trust/s3fs-public/Leadership%20Team%20Register%20of%20Interests%20July%202019.pdf	P	July 2019	Y	N	N	N	Y	N	N	N	Y
15	Bedford Hospital NHS Trust	2021-03-29	x	nil	x	x	x	x	x	x	x	x	x	x	x	x	x	x	x	x	x	x	x	x	x	x	x	x
16	Wye Valley NHS Trust	2021-03-29	x	DM	https://www.wyevalley.nhs.uk/media/538461/website-declarations-of-interest-gifts-and-hospitality-sep-2019.xlsx	E	19	Y	Y	N	C	Y	Y	Y	Y	Y	https://www.wyevalley.nhs.uk/media/538461/website-declarations-of-interest-gifts-and-hospitality-sep-2019.xlsx	E	Sep 2019	Y	Y	N	C	Y	Y	Y	Y	Y
17	Oxford Health NHS Foundation Trust	2021-03-29	x	Board	https://www.oxfordhealth.nhs.uk/wp-content/uploads/2021/02/RR_App_01ii_BOD_Register_Directors_Interests_Jan-2021_v.3.pdf	P	21	N	N	A	Y	N	N	N	N	N	https://www.oxfordhealth.nhs.uk/wp-content/uploads/2021/02/RR_App_01ii_BOD_Register_Directors_Interests_Jan-2021_v.3.pdf	P	Jan 2021	N	N	A	Y	N	N	N	N	N
17	Oxford Health NHS Foundation Trust	2021-03-29	x	Gov	https://www.oxfordhealth.nhs.uk/wp-content/uploads/2020/12/04_CoG_Governor-Interests-Register_September-2020.docx	W	20	N	N	A	Y	N	N	N	N	N	https://www.oxfordhealth.nhs.uk/wp-content/uploads/2020/12/04_CoG_Governor-Interests-Register_September-2020.docx	W	10/09/2020	N	N	A	Y	N	N	N	N	N
17	Oxford Health NHS Foundation Trust	2021-03-29	x	DM	https://www.oxfordhealth.nhs.uk/wp-content/uploads/2020/05/2019-2020_Register-of-Decision-Making-Staff-Interests_v.05.docx	W	19	Y	N	A	Y	N	N	N	N	N	https://www.oxfordhealth.nhs.uk/wp-content/uploads/2020/05/2019-2020_Register-of-Decision-Making-Staff-Interests_v.05.docx	W	2019/2020	Y	N	A	Y	N	N	N	N	N
17	Oxford Health NHS Foundation Trust	2021-03-29	x	GH	https://www.oxfordhealth.nhs.uk/wp-content/uploads/2021/02/12_BOD_Gifts-Hospitality-Register_-from-Jul-2020-to-Jan-2021-v3.pdf	P	21	N	N	N	N	N	Y	N	N	GH	https://www.oxfordhealth.nhs.uk/wp-content/uploads/2021/02/12_BOD_Gifts-Hospitality-Register_-from-Jul-2020-to-Jan-2021-v3.pdf	P	27/01/21	N	N	N	N	N	Y	N	N	GH
18	Central London Community Healthcare NHS Trust	2021-03-29	x	Board	https://clch.nhs.uk/application/files/2816/1254/2227/Register_of_relevant_and_material_board_members_interests_V43_agreed_Jan_2021.pdf	P	21	N	N	N	Y	Y	N	N	N	N	https://clch.nhs.uk/application/files/2816/1254/2227/Register_of_relevant_and_material_board_members_interests_V43_agreed_Jan_2021.pdf	P	28/01/2021	N	N	N	Y	Y	N	N	N	N
18	Central London Community Healthcare NHS Trust	2021-03-29	x	DM	https://clch.nhs.uk/about-us/publications/registers	P	20	N	Y	N	C	Y	N	Y	Y	N	https://clch.nhs.uk/about-us/publications/registers	P	Nov 2020	N	Y	N	C	Y	N	Y	Y	N
18	Central London Community Healthcare NHS Trust	2021-03-29	x	GH	https://clch.nhs.uk/download_file/2006/794	P	20	N	Y	N	C	Y	Y	Y	N	GH	https://clch.nhs.uk/download_file/2006/794	P	Nov 2020	N	Y	N	C	Y	Y	Y	N	GH
18	Central London Community Healthcare NHS Trust	2021-03-29	x	GH: sponsorship	https://clch.nhs.uk/download_file/2005/794	P	20	N	N	N	N	N	Y	N	Y	GH	https://clch.nhs.uk/download_file/2005/794	P	Nov 2020	N	N	N	N	N	Y	N	Y	GH
19	Barnet, Enfield and Haringey Mental Health NHS Trust	2021-03-29	x	Board	http://www.beh-mht.nhs.uk/downloads/Downloadable%20resources/Board-of-Directors-Register-of-Interests.pdf	P	21	N	N	A	Y	N	N	N	N	N	http://www.beh-mht.nhs.uk/downloads/Downloadable%20resources/Board-of-Directors-Register-of-Interests.pdf	P	10/02/21	N	N	A	Y	N	N	N	N	N
20	East Lancashire Hospitals NHS Trust	2021-03-29	x	Board	https://elht.nhs.uk/application/files/4915/2544/4846/Directors_Register_of_Interests_2017-18.pdf	P	17	Y	N	A	Y	N	N	N	N	N	https://elht.nhs.uk/application/files/4915/2544/4846/Directors_Register_of_Interests_2017-18.pdf	P	2017/18	Y	N	A	Y	N	N	N	N	N
20	East Lancashire Hospitals NHS Trust	2021-03-29	x	DM	https://elht.nhs.uk/application/files/3316/1461/2394/Declaration_Of_Interest_February_2021.pdf	P	Rolling	R	N	N	Y	Y	N	N	N	N	https://elht.nhs.uk/application/files/3316/1461/2394/Declaration_Of_Interest_February_2021.pdf	P	Rolling	R	N	N	Y	Y	N	N	N	N
20	East Lancashire Hospitals NHS Trust	2021-03-29	x	GH: gifts	https://elht.nhs.uk/application/files/1115/2544/4455/Apr_2016_to_Mar_2017_Register_of_Declarations_-_Interest___Hospitality___Gift_updated_20_06_17_12_45pm_-_GIFTS_ONLY.pdf	P	16	Y	N	N	N	Y	Y	Y	N	GH	https://elht.nhs.uk/application/files/1115/2544/4455/Apr_2016_to_Mar_2017_Register_of_Declarations_-_Interest___Hospitality___Gift_updated_20_06_17_12_45pm_-_GIFTS_ONLY.pdf	P	2016/2017	Y	N	N	N	Y	Y	Y	N	GH	all names redacted - superceeded
20	East Lancashire Hospitals NHS Trust	2021-03-29	x	GH: Hospitality/Sponsorship	https://elht.nhs.uk/application/files/4215/2544/4455/Apr_2016_to_Mar_2017_Register_of_Declarations_-_Interest___Hospitality___Gift_updated_20_06_17_12_45pm_-_HOSPITALITY_AND_SPONSORSHIP_ONLY.pdf	P	16	Y	N	N	N	Y	Y	Y	N	GH	https://elht.nhs.uk/application/files/4215/2544/4455/Apr_2016_to_Mar_2017_Register_of_Declarations_-_Interest___Hospitality___Gift_updated_20_06_17_12_45pm_-_HOSPITALITY_AND_SPONSORSHIP_ONLY.pdf	P	2016/17	Y	N	N	N	Y	Y	Y	N	GH
21	St Helens and Knowsley Hospitals NHS Trust	2021-03-29	x	GH	https://www.sthk.nhs.uk/about/Documents/Register%20of%20Hospitality,%20Sponsorship%20and%20Casual%20Gifts%20Update.pdf	P	17	Y	Y	N	N	Y	Y	Y	Y	GH	https://www.sthk.nhs.uk/about/Documents/Register%20of%20Hospitality,%20Sponsorship%20and%20Casual%20Gifts%20Update.pdf	P	2017/18	Y	Y	N	N	Y	Y	Y	Y	GH
21	St Helens and Knowsley Hospitals NHS Trust	2021-03-29	x	DM	https://www.sthk.nhs.uk/about/Documents/Register%20of%20Interests.pdf	P	18	Y	Y	A	Y	Y	N	Y	N	Y	https://www.sthk.nhs.uk/about/Documents/Register%20of%20Interests.pdf	P	2018	Y	Y	A	Y	Y	N	Y	N	Y
21	St Helens and Knowsley Hospitals NHS Trust	2021-03-29	x	Board	https://www.google.com/url?sa=t&rct=j&q=&esrc=s&source=web&cd=&ved=2ahUKEwjek5zptKrvAhWhRxUIHWLmCD4QFjABegQIAxAD&url=http%3A%2F%2Fwww.sthk.nhs.uk%2Fabout%2FDocuments%2FBoard%2520members%2520declaration%2520of%2520interests%2520August%25202016.docx&usg=AOvVaw1jQ_TS_3NhiHoQskpjW41J	W	16	Y	N	N	Y	N	N	N	N	N	https://www.google.com/url?sa=t&rct=j&q=&esrc=s&source=web&cd=&ved=2ahUKEwjek5zptKrvAhWhRxUIHWLmCD4QFjABegQIAxAD&url=http%3A%2F%2Fwww.sthk.nhs.uk%2Fabout%2FDocuments%2FBoard%2520members%2520declaration%2520of%2520interests%2520August%25202016.docx&usg=AOvVaw1jQ_TS_3NhiHoQskpjW41J	W	August 2016	Y	N	N	Y	N	N	N	N	N
22	The Princess Alexandra Hospital NHS Trust	2021-03-29	x	DM	https://www.pah.nhs.uk/download.cfm?doc=docm93jijm4n1038.pdf&ver=1395	P	19	Y	N	N	Y	N	N	N	N	N	https://www.pah.nhs.uk/download.cfm?doc=docm93jijm4n1038.pdf&ver=1395	P	2019/20	Y	N	N	Y	N	N	N	N	N
23	Surrey and Sussex Healthcare NHS Trust	2021-03-29	x	Gov	https://surreyandsussex.nhs.uk/wp-content/uploads/2021/01/Governor-Declaration-Register-2020.pdf	P	20	N	Y	A	Y	Y	N	N	N	N	https://surreyandsussex.nhs.uk/wp-content/uploads/2021/01/Governor-Declaration-Register-2020.pdf	P	2020	N	Y	A	Y	Y	N	N	N	N
23	Surrey and Sussex Healthcare NHS Trust	2021-03-29	x	Board	https://surreyandsussex.nhs.uk/wp-content/uploads/2020/10/Updated-Annual-Board-Register-of-Interests-August-2020.pdf	P	20	N	N	N	Y	N	N	N	N	N	https://surreyandsussex.nhs.uk/wp-content/uploads/2020/10/Updated-Annual-Board-Register-of-Interests-August-2020.pdf	P	31st Aug 2020	N	N	N	Y	N	N	N	N	N
23	Surrey and Sussex Healthcare NHS Trust	2021-03-29	x	GH	https://surreyandsussex.nhs.uk/wp-content/uploads/2019/10/Gifts-Hospitality-Register-April-2018-Jan-2019.pdf	P	19	Y	N	N	N	Y	Y	N	N	GH	https://surreyandsussex.nhs.uk/wp-content/uploads/2019/10/Gifts-Hospitality-Register-April-2018-Jan-2019.pdf	P	Jan 2019	Y	N	N	N	Y	Y	N	N	GH
24	Southern Health NHS Foundation Trust	2021-03-29	x	Gov	https://www.southernhealth.nhs.uk/EasySiteWeb/GatewayLink.aspx?alId=185358	P	21	N	N	A	Y	N	N	N	N	N	https://www.southernhealth.nhs.uk/EasySiteWeb/GatewayLink.aspx?alId=185358	P	02/02/21	N	N	A	Y	N	N	N	N	N
24	Southern Health NHS Foundation Trust	2021-03-29	x	Board	https://www.southernhealth.nhs.uk/EasySiteWeb/GatewayLink.aspx?alId=155155	W	21	N	N	A	Y	N	N	N	N	N	https://www.southernhealth.nhs.uk/EasySiteWeb/GatewayLink.aspx?alId=155155	W	23/03/21	N	N	A	Y	N	N	N	N	N
24	Southern Health NHS Foundation Trust	2021-03-29	x	All	https://www.southernhealth.nhs.uk/EasySiteWeb/GatewayLink.aspx?alId=173649	P	20	N	N	N	N	N	N	N	N	N	https://www.southernhealth.nhs.uk/EasySiteWeb/GatewayLink.aspx?alId=173649	P	Feb 2020	N	N	N	N	N	N	N	N	N
24	Southern Health NHS Foundation Trust	2021-03-29	x	GH	https://www.southernhealth.nhs.uk/EasySiteWeb/GatewayLink.aspx?alId=173650	P	19	Y	N	N	N	Y	Y	N	N	GH	https://www.southernhealth.nhs.uk/EasySiteWeb/GatewayLink.aspx?alId=173650	P	31/03/2019	Y	N	N	N	Y	Y	N	N	GH
25	The Clatterbridge Cancer Centre NHS Foundation Trust	2021-03-29	x	Board	https://www.clatterbridgecc.nhs.uk/application/files/5915/9177/9940/Register_of_Interests_2019-2020_final.pdf	P	19	Y	Y	N	Y	Y	N	N	N	N	https://www.clatterbridgecc.nhs.uk/application/files/5915/9177/9940/Register_of_Interests_2019-2020_final.pdf	P	2019/20	Y	Y	N	Y	Y	N	N	N	N
25	The Clatterbridge Cancer Centre NHS Foundation Trust	2021-03-29	x	GH	https://www.clatterbridgecc.nhs.uk/application/files/2115/9178/3556/Hospitality_Register_19-20.pdf	P	19	Y	N	N	N	N	N	Y	N	GH	https://www.clatterbridgecc.nhs.uk/application/files/2115/9178/3556/Hospitality_Register_19-20.pdf	P	2019/20	Y	N	N	N	N	N	Y	N	GH
25	The Clatterbridge Cancer Centre NHS Foundation Trust	2021-03-29	x	Gov	https://www.google.com/url?sa=t&rct=j&q=&esrc=s&source=web&cd=&ved=2ahUKEwiE3u3kg6vvAhWCURUIHRAdBSsQFjAEegQIIBAD&url=http%3A%2F%2Fwww.clatterbridgecc.nhs.uk%2Fapplication%2Ffiles%2F4014%2F3506%2F9295%2FRegisterofInterests-March14a.pdf&usg=AOvVaw3XQq8EC9zz55cO-wTV9Yqh	P	14	Y	N	A	Y	Y	Y	N	N	N	https://www.google.com/url?sa=t&rct=j&q=&esrc=s&source=web&cd=&ved=2ahUKEwiE3u3kg6vvAhWCURUIHRAdBSsQFjAEegQIIBAD&url=http%3A%2F%2Fwww.clatterbridgecc.nhs.uk%2Fapplication%2Ffiles%2F4014%2F3506%2F9295%2FRegisterofInterests-March14a.pdf&usg=AOvVaw3XQq8EC9zz55cO-wTV9Yqh	P	2014	Y	N	A	Y	Y	Y	N	N	N
26	South Central Ambulance Service NHS Foundation Trust	2021-03-29	x	Gov	https://www.scas.nhs.uk/wp-content/uploads/Governors-Register-of-interests-18-March-2021.pdf	P	21	N	N	A	Y	N	N	N	N	N	https://www.scas.nhs.uk/wp-content/uploads/Governors-Register-of-interests-18-March-2021.pdf	P	18 Mar 2021	N	N	A	Y	N	N	N	N	N
26	South Central Ambulance Service NHS Foundation Trust	2021-03-29	x	Board	https://www.scas.nhs.uk/wp-content/uploads/Board-Members-Register-of-interests.pdf	P	20	N	N	N	Y	N	N	N	N	N	https://www.scas.nhs.uk/wp-content/uploads/Board-Members-Register-of-interests.pdf	P	7 Dec 2020	N	N	N	Y	N	N	N	N	N
27	Frimley Health NHS Foundation Trust	2021-03-29	x	Board	https://www.fhft.nhs.uk/media/4656/summary-table-of-declarations-of-interests-september-2020.pdf	P	20	N	N	N	Y	Y	N	N	N	N	https://www.fhft.nhs.uk/media/4656/summary-table-of-declarations-of-interests-september-2020.pdf	P	30 Sep 2020	N	N	N	Y	Y	N	N	N	N
27	Frimley Health NHS Foundation Trust	2021-03-29	x	Gov	https://www.fhft.nhs.uk/media/4694/cog-register-of-interests-2019-20-november.pdf	P	20	N	N	N	C	N	N	N	N	N	https://www.fhft.nhs.uk/media/4694/cog-register-of-interests-2019-20-november.pdf	P	1 Nov 2020	N	N	N	C	N	N	N	N	N
27	Frimley Health NHS Foundation Trust	2021-03-29	x	GH board	https://www.fhft.nhs.uk/media/4657/summary-register-of-hospitality-and-gifts-september-2020.pdf	P	20	N	Y	N	Y	N	Y	Y	N	GH	https://www.fhft.nhs.uk/media/4657/summary-register-of-hospitality-and-gifts-september-2020.pdf	P	30 Sep 2020	N	Y	N	Y	N	Y	Y	N	GH
28	North Bristol NHS Trust	2021-03-29	x	DM	https://www.nbt.nhs.uk/sites/default/files/Decision%20Makers%27%20Declarations%20of%20Interest%202020-21%20-%20June%202020.pdf	P	20	N	Y	A	Y	N	N	N	N	N	https://www.nbt.nhs.uk/sites/default/files/Decision%20Makers%27%20Declarations%20of%20Interest%202020-21%20-%20June%202020.pdf	P	June 2020	N	Y	A	Y	N	N	N	N	N
28	North Bristol NHS Trust	2021-03-29	x	Board	https://www.nbt.nhs.uk/about-us/trust-board/declarations-interest	T	UK	UK	N	N	Y	N	N	N	N	N	https://www.nbt.nhs.uk/about-us/trust-board/declarations-interest	T	UK	UK	N	N	Y	N	N	N	N	N
29	Moorfields Eye Hospital NHS Foundation Trust	2021-03-29	x	Board	https://www.moorfields.nhs.uk/sites/default/files/March%202021%20Board%20register%20of%20interests.docx	W	20	N	N	N	Y	N	N	N	N	N	https://www.moorfields.nhs.uk/sites/default/files/March%202021%20Board%20register%20of%20interests.docx	W	31/03/20	N	N	N	Y	N	N	N	N	N
30	TAMESIDE AND GLOSSOP INTEGRATED CARE NHS FOUNDATION TRUST	2021-03-29	x	All	https://tgicft.mydeclarations.co.uk/declarations	MDUK	Rolling	R	Y	S	Y	Y	Y	Y	P	Y	https://tgicft.mydeclarations.co.uk/declarations	MDUK	rolling	R	Y	S	Y	Y	Y	Y	P	Y
31	Nottingham University Hospitals NHS Trust	2021-03-29	x	Board	https://www.nuh.nhs.uk/download.cfm?doc=docm93jijm4n8642.doc&ver=19432	W	21	N	N	N	Y	N	N	N	N	N	https://www.nuh.nhs.uk/download.cfm?doc=docm93jijm4n8642.doc&ver=19432	W	01/21	N	N	N	Y	N	N	N	N	N
31	Nottingham University Hospitals NHS Trust	2021-03-29	x	All	https://www.nuh.nhs.uk/download.cfm?doc=docm93jijm4n5717.pdf&ver=16673	P	20	N	Y	A	Y	N	N	N	N	N	https://www.nuh.nhs.uk/download.cfm?doc=docm93jijm4n5717.pdf&ver=16673	P	2020	N	Y	A	Y	N	N	N	N	N
32	Cumbria Northumberland Tyne and Wear NHS Foundation Trust	2021-03-29	x	Board	https://ee494c7bcaebc61df9a5-e19ab9a66520ad61c29310eafb66e6e6.ssl.cf3.rackcdn.com/content/uploads/2020/05/Register-of-Directors-Interest-05.05.20v1.pdf	P	20	N	N	A	Y	N	N	N	N	N	https://ee494c7bcaebc61df9a5-e19ab9a66520ad61c29310eafb66e6e6.ssl.cf3.rackcdn.com/content/uploads/2020/05/Register-of-Directors-Interest-05.05.20v1.pdf	P	05/05/2020	N	N	A	Y	N	N	N	N	N
32	Cumbria Northumberland Tyne and Wear NHS Foundation Trust	2021-03-29	x	Gov	https://ee494c7bcaebc61df9a5-e19ab9a66520ad61c29310eafb66e6e6.ssl.cf3.rackcdn.com/content/uploads/2020/12/Register-of-Governors-Interests-08.12.20-final.pdf	P	20	N	N	A	N	N	N	N	N	N	https://ee494c7bcaebc61df9a5-e19ab9a66520ad61c29310eafb66e6e6.ssl.cf3.rackcdn.com/content/uploads/2020/12/Register-of-Governors-Interests-08.12.20-final.pdf	P	12/20	N	N	A	N	N	N	N	N	N
32	Cumbria Northumberland Tyne and Wear NHS Foundation Trust	2021-03-29	x	All	https://www.cntw.nhs.uk/content/uploads/2021/03/Declaration-of-Interest-January-2021.pdf	P	21	N	N	A	Y	Y	N	N	N	Y	https://www.cntw.nhs.uk/content/uploads/2021/03/Declaration-of-Interest-January-2021.pdf	P	01/2021	N	N	A	Y	Y	N	N	N	Y
33	Dartford and Gravesham NHS Trust	2021-03-29	x	Board	https://www.dgt.nhs.uk/application/files/3116/1375/1334/19_Feb_21_NHS_Annual_Report_-_v2.1_-_final.pdf	P	21	N	N	N	Y	N	N	N	N	N	https://www.dgt.nhs.uk/application/files/3116/1375/1334/19_Feb_21_NHS_Annual_Report_-_v2.1_-_final.pdf	P	19/02/21	N	N	N	Y	N	N	N	N	N
35	Dudley Integrated Health and Care NHS Trust	2021-03-29	x	Board	https://www.dihc.nhs.uk/publications/board-papers/50-dudley-ihc-board-declaration-of-interest-register	P	21	N	N	N	Y	Y	N	N	N	N	https://www.dihc.nhs.uk/publications/board-papers/50-dudley-ihc-board-declaration-of-interest-register	P	01/2021	N	N	N	Y	Y	N	N	N	N
36	West London NHS Trust	2021-03-29	x	Board	https://westlondon.nhs.uk/wp-content/uploads/2020/11/Register-of-interests-2020-2021.docx	W	20	N	N	N	N	Y	N	N	N	Y	https://westlondon.nhs.uk/wp-content/uploads/2020/11/Register-of-interests-2020-2021.docx	W	Nov 2020	N	N	N	N	Y	N	N	N	Y
36	West London NHS Trust	2021-03-29	x	DM	https://westlondon.nhs.uk/wp-content/uploads/2020/11/Register-of-Interests-KDMS-Nov-2020-v2.docx	W	20	N	N	N	N	Y	N	N	N	Y	https://westlondon.nhs.uk/wp-content/uploads/2020/11/Register-of-Interests-KDMS-Nov-2020-v2.docx	W	Nov 2020	N	N	N	N	Y	N	N	N	Y
37	Hounslow and Richmond Community Healthcare NHS Trust	2021-03-29	x	Board	https://www.hrch.nhs.uk/download_file/529/423	P	20	N	N	A	Y	N	N	N	N	N	https://www.hrch.nhs.uk/download_file/529/423	P	Apr 2020	N	N	A	Y	N	N	N	N	N
38	North East Ambulance Service NHS Foundation Trust	2021-03-29	x	Board	https://www.neas.nhs.uk/media/145094/register_of_interests_-_board_october_2018.pdf	P	18	Y	N	N	Y	Y	N	N	N	N	https://www.neas.nhs.uk/media/145094/register_of_interests_-_board_october_2018.pdf	P	01/10/18	Y	N	N	Y	Y	N	N	N	N
38	North East Ambulance Service NHS Foundation Trust	2021-03-29	x	DM	https://www.neas.nhs.uk/media/145097/2018_may_register_of_interests_-_senior_managers.pdf	P	18	Y	N	A	Y	Y	N	N	N	N	https://www.neas.nhs.uk/media/145097/2018_may_register_of_interests_-_senior_managers.pdf	P	01/05/18	Y	N	A	Y	Y	N	N	N	N
38	North East Ambulance Service NHS Foundation Trust	2021-03-29	x	GH	https://www.neas.nhs.uk/media/157833/gifts_and_hospitality_register_2019.pdf	P	19	Y	Y	N	N	N	Y	Y	Y	GH	https://www.neas.nhs.uk/media/157833/gifts_and_hospitality_register_2019.pdf	P	2019	Y	Y	N	N	N	Y	Y	Y	GH
38	North East Ambulance Service NHS Foundation Trust	2021-03-29	x	Gov	https://www.neas.nhs.uk/media/156736/item_9b_-_register_of_interests_-_governors_-_as_at_02.04.19.pdf	P	19	Y	N	N	Y	Y	N	N	N	N	https://www.neas.nhs.uk/media/156736/item_9b_-_register_of_interests_-_governors_-_as_at_02.04.19.pdf	P	02/04/19	Y	N	N	Y	Y	N	N	N	N
40	Camden and Islington NHS Foundation Trust	2021-03-29	x	Board	https://www.candi.nhs.uk/sites/default/files/Documents/Board%20papers/Board%20of%20Directors%20Declared%20Interests%20-%202021.03.11.pdf	P	21	N	N	A	Y	N	N	N	N	N	https://www.candi.nhs.uk/sites/default/files/Documents/Board%20papers/Board%20of%20Directors%20Declared%20Interests%20-%202021.03.11.pdf	P	11/03/21	N	N	A	Y	N	N	N	N	N
40	Camden and Islington NHS Foundation Trust	2021-03-29	x	Gov	https://www.candi.nhs.uk/sites/default/files/Documents/Board%20papers/REGISTER%20OF%20GOVERNORS%20INTERESTS%20updated22%20February%202021_0.pdf	P	21	N	N	A	Y	N	N	N	N	N	https://www.candi.nhs.uk/sites/default/files/Documents/Board%20papers/REGISTER%20OF%20GOVERNORS%20INTERESTS%20updated22%20February%202021_0.pdf	P	22 Feb 2021	N	N	A	Y	N	N	N	N	N
40	Camden and Islington NHS Foundation Trust	2021-03-29	x	GH	https://www.candi.nhs.uk/sites/default/files/Documents/Board%20of%20Directors%20%28%26%20staff%29%20Gifts%20%26%20Hospitality%20Register%20-%20Web%20-%20intranet%20Version%2014%20-%20for%2005.20.pdf	P	20	N	N	N	Y	N	Y	Y	Y	GH	https://www.candi.nhs.uk/sites/default/files/Documents/Board%20of%20Directors%20%28%26%20staff%29%20Gifts%20%26%20Hospitality%20Register%20-%20Web%20-%20intranet%20Version%2014%20-%20for%2005.20.pdf	P	May 2020	N	N	N	Y	N	Y	Y	Y	GH
41	East and North Hertfordshire NHS Trust	2021-03-29	x	Board	https://www.enherts-tr.nhs.uk/content/uploads/2020/05/Board-Declarations-of-Interest-As-at-Oct-2019.pdf	P	19	Y	N	A	Y	N	N	N	N	N	https://www.enherts-tr.nhs.uk/content/uploads/2020/05/Board-Declarations-of-Interest-As-at-Oct-2019.pdf	P	Oct 2019	Y	N	A	Y	N	N	N	N	N
41	East and North Hertfordshire NHS Trust	2021-03-29	x	GH	https://www.enherts-tr.nhs.uk/content/uploads/2020/05/Register-of-Gifts-and-Hospitality-As-at-October-2019.pdf	P	19	Y	N	N	N	N	N	N	N	GH	https://www.enherts-tr.nhs.uk/content/uploads/2020/05/Register-of-Gifts-and-Hospitality-As-at-October-2019.pdf	P	Oct 2019	Y	N	N	N	N	N	N	N	GH
42	Leeds Teaching Hospitals NHS Trust	2021-03-29	x	Board	https://leedsth.mydeclarations.co.uk/reports/GroupReport	MDUK	Rolling	R	Y	A	C	Y	Y	Y	P	Y	https://leedsth.mydeclarations.co.uk/reports/GroupReport	MDUK	Rolling	R	Y	A	C	Y	Y	Y	P	Y
42	Leeds Teaching Hospitals NHS Trust	2021-03-29	x	All	https://leedsth.mydeclarations.co.uk/reports/PublicRegister	MDUK	Rolling	R	Y	N	Y	Y	Y	Y	P	Y	https://leedsth.mydeclarations.co.uk/reports/PublicRegister	MDUK	Rolling	R	Y	N	Y	Y	Y	Y	P	Y
43	Cheshire and Wirral Partnership NHS Foundation Trust	2021-03-29	x	Board	https://webstore.cwp.nhs.uk/board/interest/DirectorsRegisterInterestMarch2021.pdf	P	21	N	N	A	C	N	N	N	N	N	https://webstore.cwp.nhs.uk/board/interest/DirectorsRegisterInterestMarch2021.pdf	P	10 Mar 2021	N	N	A	C	N	N	N	N	N
43	Cheshire and Wirral Partnership NHS Foundation Trust	2021-03-29	x	All	http://webstore.cwp.nhs.uk/board/interest/StaffDOIApril2020March2021FINAL1.pdf	P	21	N	N	N	C	Y	N	N	N	N	http://webstore.cwp.nhs.uk/board/interest/StaffDOIApril2020March2021FINAL1.pdf	P	March 2021	N	N	N	C	Y	N	N	N	N
43	Cheshire and Wirral Partnership NHS Foundation Trust	2021-03-29	x	GH Board	http://webstore.cwp.nhs.uk/board/giftsandhospitality/2020-21giftsandhospitalityregister.pdf	P	20	N	N	A	Y	N	N	N	N	GH	http://webstore.cwp.nhs.uk/board/giftsandhospitality/2020-21giftsandhospitalityregister.pdf	P	2020/21	N	N	A	Y	N	N	N	N	GH
43	Cheshire and Wirral Partnership NHS Foundation Trust	2021-03-29	x	GH All	http://webstore.cwp.nhs.uk/board/giftsandhospitality/Staff2020-21giftsandhospitalityregister.pdf	P	21	N	N	N	N	Y	Y	N	Y	GH	http://webstore.cwp.nhs.uk/board/giftsandhospitality/Staff2020-21giftsandhospitalityregister.pdf	P	March 2021	N	N	N	N	Y	Y	N	Y	GH
44	North West Anglia NHS Foundation Trust	2021-03-29	x	Board	https://www.nwangliaft.nhs.uk/EasySiteWeb/GatewayLink.aspx?alId=17681	P	20	N	N	N	Y	N	N	N	N	N	https://www.nwangliaft.nhs.uk/EasySiteWeb/GatewayLink.aspx?alId=17681	P	2020/21	N	N	N	Y	N	N	N	N	N
44	North West Anglia NHS Foundation Trust	2021-03-29	x	GH Board	https://www.nwangliaft.nhs.uk/EasySiteWeb/GatewayLink.aspx?alId=18701	W	20	N	N	N	Y	N	Y	Y	N	GH	https://www.nwangliaft.nhs.uk/EasySiteWeb/GatewayLink.aspx?alId=18701	W	Dec 2020	N	N	N	Y	N	Y	Y	N	GH
44	North West Anglia NHS Foundation Trust	2021-03-29	x	Gov	https://www.nwangliaft.nhs.uk/EasySiteWeb/GatewayLink.aspx?alId=16160	P	20	N	N	A	Y	N	N	N	N	N	https://www.nwangliaft.nhs.uk/EasySiteWeb/GatewayLink.aspx?alId=16160	P	2020/21	N	N	A	Y	N	N	N	N	N
44	North West Anglia NHS Foundation Trust	2021-03-29	x	GH Gov	https://www.nwangliaft.nhs.uk/EasySiteWeb/GatewayLink.aspx?alId=18702	W	20	N	N	N	Y	N	Y	Y	N	GH	https://www.nwangliaft.nhs.uk/EasySiteWeb/GatewayLink.aspx?alId=18702	W	Dec 2020	N	N	N	Y	N	Y	Y	N	GH
45	Devon Partnership NHS Trust	2021-03-29	x	DM	https://www.dpt.nhs.uk/download/YATK2Vny9E	P	20	N	Y	N	N	Y	N	N	N	N	https://www.dpt.nhs.uk/download/YATK2Vny9E	P	25/05/20	N	Y	N	N	Y	N	N	N	N
45	Devon Partnership NHS Trust	2021-03-29	x	GH	https://www.dpt.nhs.uk/download/U0xUsVSRWx	P	20	N	Y	N	N	N	Y	Y	Y	GH	https://www.dpt.nhs.uk/download/U0xUsVSRWx	P	25/05/20	N	Y	N	N	N	Y	Y	Y	GH
45	Devon Partnership NHS Trust	2021-03-29	x	Board	https://www.dpt.nhs.uk/download/C8GxlkEeMK	P	19	Y	N	N	N	Y	N	N	Y	N	https://www.dpt.nhs.uk/download/C8GxlkEeMK	P	01/19	Y	N	N	N	Y	N	N	Y	N
46	Birmingham Women's and Children's NHS Foundation Trust	2021-03-29	x	DM	https://bwc.nhs.uk/download.cfm?doc=docm93jijm4n2570.pdf&ver=3617	P	18	Y	Y	N	N	N	N	N	N	N	https://bwc.nhs.uk/download.cfm?doc=docm93jijm4n2570.pdf&ver=3617	P	2018	Y	Y	N	N	N	N	N	N	N
46	Birmingham Women's and Children's NHS Foundation Trust	2021-03-29	x	GH	https://bwc.nhs.uk/download.cfm?doc=docm93jijm4n2570.pdf&ver=3617	P	18	Y	Y	N	N	N	N	N	N	GH	https://bwc.nhs.uk/download.cfm?doc=docm93jijm4n2570.pdf&ver=3617	P	2018	Y	Y	N	N	N	N	N	N	GH
47	Pennine Acute Hospitals NHS Trust	2021-03-29	x	Board	https://www.pat.nhs.uk/about-us/Corporate%20Documents/Register%20of%20Declared%20Interests%20v2.pdf	P	20	N	N	N	Y	N	N	N	N	N	https://www.pat.nhs.uk/about-us/Corporate%20Documents/Register%20of%20Declared%20Interests%20v2.pdf	P	28 May 2020	N	N	N	Y	N	N	N	N	N
47	Pennine Acute Hospitals NHS Trust	2021-03-29	x	GH	https://www.pat.nhs.uk/PAT%20Covid-19%20Gifts%20register%20for%20websites%20WIP.xlsx	E	20	N	N	N	N	N	Y	N	N	GH	https://www.pat.nhs.uk/PAT%20Covid-19%20Gifts%20register%20for%20websites%20WIP.xlsx	E	2020	N	N	N	N	N	Y	N	N	GH
47	Pennine Acute Hospitals NHS Trust	2021-03-29	x	GH: PPE	https://www.pat.nhs.uk/PPE%20Covid-19%20Gifts%20register%20for%20websites%20WIP.xlsx	E	20	N	N	N	N	N	Y	N	N	GH	https://www.pat.nhs.uk/PPE%20Covid-19%20Gifts%20register%20for%20websites%20WIP.xlsx	E	2020	N	N	N	N	N	Y	N	N	GH
48	Cornwall Partnership NHS Foundation Trust	2021-03-29	x	DM	https://www.cornwallft.nhs.uk/download.cfm?doc=docm93jijm4n16028.docx&ver=42159	W	21	N	N	A	Y	Y	N	N	Y	N	https://www.cornwallft.nhs.uk/download.cfm?doc=docm93jijm4n16028.docx&ver=42159	W	Jan 2021	N	N	A	Y	Y	N	N	Y	N
48	Cornwall Partnership NHS Foundation Trust	2021-03-29	x	Gov	https://www.cornwallft.nhs.uk/download.cfm?doc=docm93jijm4n1981.pdf&ver=25261	P	19	Y	N	N	Y	Y	N	N	N	N	https://www.cornwallft.nhs.uk/download.cfm?doc=docm93jijm4n1981.pdf&ver=25261	P	June 2019	Y	N	N	Y	Y	N	N	N	N
49	Mid Cheshire Hospitals NHS Foundation Trust	2021-03-29	x	Board	https://www.mcht.nhs.uk/EasySiteWeb/GatewayLink.aspx?alId=29716	P	21	N	N	N	Y	Y	N	N	N	N	https://www.mcht.nhs.uk/EasySiteWeb/GatewayLink.aspx?alId=29716	P	25/01/21	N	N	N	Y	Y	N	N	N	N
49	Mid Cheshire Hospitals NHS Foundation Trust	2021-03-29	x	Gov	https://www.mcht.nhs.uk/EasysiteWeb/getresource.axd?AssetID=28784&type=Full&servicetype=Attachment	P	20	N	N	N	Y	Y	N	N	N	N	https://www.mcht.nhs.uk/EasysiteWeb/getresource.axd?AssetID=28784&type=Full&servicetype=Attachment	P	Sep 2020	N	N	N	Y	Y	N	N	N	N
49	Mid Cheshire Hospitals NHS Foundation Trust	2021-03-29	x	DM	https://www.mcht.nhs.uk/EasySiteWeb/GatewayLink.aspx?alId=29877	P	21	N	Y	N	Y	Y	N	N	N	N	https://www.mcht.nhs.uk/EasySiteWeb/GatewayLink.aspx?alId=29877	P	Feb 2021	N	Y	N	Y	Y	N	N	N	N
49	Mid Cheshire Hospitals NHS Foundation Trust	2021-03-29	x	GH	https://www.mcht.nhs.uk/EasySiteWeb/GatewayLink.aspx?alId=29878	P	21	N	Y	N	N	Y	N	N	N	GH	https://www.mcht.nhs.uk/EasySiteWeb/GatewayLink.aspx?alId=29878	P	Feb 2021	N	Y	N	N	Y	N	N	N	GH
49	Mid Cheshire Hospitals NHS Foundation Trust	2021-03-29	x	GH: COVID	https://www.mcht.nhs.uk/EasySiteWeb/GatewayLink.aspx?alId=28645	P	20	N	N	N	N	N	Y	Y	N	GH	https://www.mcht.nhs.uk/EasySiteWeb/GatewayLink.aspx?alId=28645	P	Aug 2020	N	N	N	N	N	Y	Y	N	GH
50	University Hospitals Of Morecambe Bay NHS Foundation Trust	2021-03-29	x	All	https://uhmb.mydeclarations.co.uk/	MDUK	Rolling	R	Y	S	Y	Y	Y	Y	P	Y	https://uhmb.mydeclarations.co.uk/	MDUK	Rolling	R	Y	S	Y	Y	Y	Y	P	Y
51	Barts Health NHS Trust	2021-03-29	x	Board	https://www.bartshealth.nhs.uk/download.cfm?doc=docm93jijm4n14942.pdf&ver=26491	P	20	N	N	N	Y	N	N	N	N	N	https://www.bartshealth.nhs.uk/download.cfm?doc=docm93jijm4n14942.pdf&ver=26491	P	31 Mar 2020	N	N	N	Y	N	N	N	N	N
51	Barts Health NHS Trust	2021-03-29	x	DM	https://www.bartshealth.nhs.uk/download.cfm?doc=docm93jijm4n12841.pdf&ver=21497	P	19	Y	N	A	Y	N	N	N	N	N	https://www.bartshealth.nhs.uk/download.cfm?doc=docm93jijm4n12841.pdf&ver=21497	P	Oct 2019	Y	N	A	Y	N	N	N	N	N
51	Barts Health NHS Trust	2021-03-29	x	GH	https://www.bartshealth.nhs.uk/download.cfm?doc=docm93jijm4n12841.pdf&ver=21497	P	19	Y	N	N	N	N	Y	N	N	GH	https://www.bartshealth.nhs.uk/download.cfm?doc=docm93jijm4n12841.pdf&ver=21497	P	Oct 2019	Y	N	N	N	N	Y	N	N	GH
52	Northern Devon Healthcare NHS Trust	2021-03-29	x	Board	https://www.northdevonhealth.nhs.uk/wp-content/uploads/2021/03/Board-Register-of-Interests-Live-Update-SK-04.03.21.pdf	P	21	N	N	N	Y	Y	N	N	N	N	https://www.northdevonhealth.nhs.uk/wp-content/uploads/2021/03/Board-Register-of-Interests-Live-Update-SK-04.03.21.pdf	P	4 Mar 21	N	N	N	Y	Y	N	N	N	N
52	Northern Devon Healthcare NHS Trust	2021-03-29	x	GH	https://www.northdevonhealth.nhs.uk/2020/05/foi-18-391-gifts-and-hospitality-register/	CSV	18	Y	N	N	N	Y	Y	N	N	GH	https://www.northdevonhealth.nhs.uk/2020/05/foi-18-391-gifts-and-hospitality-register/	CSV	2018	Y	N	N	N	Y	Y	N	N	GH
53	South Tyneside And Sunderland NHS Foundation Trust	2021-03-29	x	Board	https://www.stsft.nhs.uk/application/files/9815/8909/9439/STSFT_Register_of_Interests_-_2019-20_-_31.3.20.pdf	P	20	N	Y	A	Y	N	N	N	N	N	https://www.stsft.nhs.uk/application/files/9815/8909/9439/STSFT_Register_of_Interests_-_2019-20_-_31.3.20.pdf	P	31 3 2020	N	Y	A	Y	N	N	N	N	N
53	South Tyneside And Sunderland NHS Foundation Trust	2021-03-29	x	Gov	https://www.stsft.nhs.uk/application/files/7515/9898/0861/STSFT_Register_of_Interests_-_Governors_-_Web_01_09_20.pdf	P	20	N	Y	A	Y	N	N	N	N	N	https://www.stsft.nhs.uk/application/files/7515/9898/0861/STSFT_Register_of_Interests_-_Governors_-_Web_01_09_20.pdf	P	01 09 2020	N	Y	A	Y	N	N	N	N	N
54	The Christie NHS Foundation Trust	2021-03-29	x	Gov	https://www.christie.nhs.uk/media/6260/register-of-governor-interests-2018.pdf	P	18	Y	N	A	Y	Y	N	N	N	N	https://www.christie.nhs.uk/media/6260/register-of-governor-interests-2018.pdf	P	2018	Y	N	A	Y	Y	N	N	N	N
54	The Christie NHS Foundation Trust	2021-03-29	x	Board	https://www.christie.nhs.uk/media/9511/board-of-directors-register-of-interests-and-affiliations.pdf	P	21	N	N	N	N	Y	N	N	N	N	https://www.christie.nhs.uk/media/9511/board-of-directors-register-of-interests-and-affiliations.pdf	P	2021	N	N	N	N	Y	N	N	N	N
54	The Christie NHS Foundation Trust	2021-03-29	x	All	https://www.christie.nhs.uk/media/8846/register-of-interests-may-2020.pdf	P	20	N	N	N	Y	Y	N	Y	N	P	https://www.christie.nhs.uk/media/8846/register-of-interests-may-2020.pdf	P	May 2020	N	N	N	Y	Y	N	Y	N	N
54	The Christie NHS Foundation Trust	2021-03-29	x	GH	https://www.christie.nhs.uk/media/8847/gifts-hospitality-up-to-q4-19-20.pdf	P	20	N	N	N	N	Y	Y	Y	N	GH	https://www.christie.nhs.uk/media/8847/gifts-hospitality-up-to-q4-19-20.pdf	P	2020	N	N	N	N	Y	Y	Y	N	GH
55	The Newcastle Upon Tyne Hospitals NHS Foundation Trust	2021-03-29	x	All	https://newcastlehospitals.mydeclarations.co.uk/	MDUK	Rolling	R	Y	S	Y	Y	Y	Y	P	Y	https://newcastlehospitals.mydeclarations.co.uk/	MDUK	rolling	R	Y	S	Y	Y	Y	Y	P	Y
56	Surrey and Borders Partnership NHS Foundation Trust	2021-03-29	x	Board	https://www.sabp.nhs.uk/application/files/3716/1236/9200/00_Trust_Board_Public_PAPERS_100221_FINAL.pdf	P	21	N	N	N	N	N	N	N	N	N	https://www.sabp.nhs.uk/application/files/3716/1236/9200/00_Trust_Board_Public_PAPERS_100221_FINAL.pdf	P	Feb 2021	N	N	N	N	N	N	N	N	N
56	Surrey and Borders Partnership NHS Foundation Trust	2021-03-29	x	GH	https://www.sabp.nhs.uk/download_file/2832/1880	P	18	Y	N	N	N	N	Y	N	N	GH	https://www.sabp.nhs.uk/download_file/2832/1880	P	2018	Y	N	N	N	N	Y	N	N	GH
57	Royal National Orthopaedic Hospital NHS Trust	2021-03-29	x	DM	https://www.rnoh.nhs.uk/application/files/5215/8168/9710/Copy_of_Declarations_of_Interest_-_13.2.20.pdf	P	20	N	N	A	Y	Y	N	N	N	Y	https://www.rnoh.nhs.uk/application/files/5215/8168/9710/Copy_of_Declarations_of_Interest_-_13.2.20.pdf	P	13.2.2020	N	N	A	Y	Y	N	N	N	Y
58	Royal Cornwall Hospitals NHS Trust	2021-03-29	x	Board	https://doclibrary-rcht.cornwall.nhs.uk/DocumentsLibrary/RoyalCornwallHospitalsTrust/ChiefExecutive/TrustBoard/Minutes/2021/202102/AgendaPackWebVersion.pdf	P	21	N	Y	N	Y	Y	N	Y	Y	N	https://doclibrary-rcht.cornwall.nhs.uk/DocumentsLibrary/RoyalCornwallHospitalsTrust/ChiefExecutive/TrustBoard/Minutes/2021/202102/AgendaPackWebVersion.pdf	P	Jan 2021	N	Y	N	Y	Y	N	Y	Y	N
58	Royal Cornwall Hospitals NHS Trust	2021-03-29	x	All	https://doclibrary-rcht.cornwall.nhs.uk/DocumentsLibrary/RoyalCornwallHospitalsTrust/ChiefExecutive/DeclarationsOfInterest/StaffMembersDeclarationOfInterest/AllStaffDeclarationOfInterest201920.pdf	P	20	N	N	A	N	Y	N	Y	Y	Y	https://doclibrary-rcht.cornwall.nhs.uk/DocumentsLibrary/RoyalCornwallHospitalsTrust/ChiefExecutive/DeclarationsOfInterest/StaffMembersDeclarationOfInterest/AllStaffDeclarationOfInterest201920.pdf	P	2020	N	N	A	N	Y	N	Y	Y	Y
58	Royal Cornwall Hospitals NHS Trust	2021-03-29	x	GH	https://doclibrary-rcht.cornwall.nhs.uk/DocumentsLibrary/RoyalCornwallHospitalsTrust/ChiefExecutive/DeclarationsOfInterest/RecordOfGiftsHospitalityAndSponsorship/GiftsHospitalitySponsorship20181920.pdf	P	20	N	N	N	N	N	Y	N	N	GH	https://doclibrary-rcht.cornwall.nhs.uk/DocumentsLibrary/RoyalCornwallHospitalsTrust/ChiefExecutive/DeclarationsOfInterest/RecordOfGiftsHospitalityAndSponsorship/GiftsHospitalitySponsorship20181920.pdf	P	2020	N	N	N	N	N	Y	N	N	GH
59	Leeds and York Partnership NHS Foundation Trust	2021-03-29	x	Board	https://www.leedsandyorkpft.nhs.uk/about-us/wp-content/uploads/sites/8/2021/01/1-Agenda-and-papers-BoD-Part-A-28-January-2021.pdf	P	21	N	N	N	Y	Y	N	N	N	N	https://www.leedsandyorkpft.nhs.uk/about-us/wp-content/uploads/sites/8/2021/01/1-Agenda-and-papers-BoD-Part-A-28-January-2021.pdf	P	28 Jan 2021	N	N	N	Y	Y	N	N	N	N
59	Leeds and York Partnership NHS Foundation Trust	2021-03-29	x	Gov	https://www.leedsandyorkpft.nhs.uk/corporate/wp-content/uploads/sites/10/2021/03/7b-Register-of-Interests-for-Council-of-Governors-for-website.pdf	P	21	N	N	A	Y	Y	N	N	N	N	https://www.leedsandyorkpft.nhs.uk/corporate/wp-content/uploads/sites/10/2021/03/7b-Register-of-Interests-for-Council-of-Governors-for-website.pdf	P	15-03-21	N	N	A	Y	Y	N	N	N	N
59	Leeds and York Partnership NHS Foundation Trust	2021-03-29	x	DM	https://leedsandyorkpft.mydeclarations.co.uk/declarations	MDUK	Rolling	R	Y	S	Y	Y	Y	Y	P	Y	https://leedsandyorkpft.mydeclarations.co.uk/declarations	MDUK	Rolling	R	Y	S	Y	Y	Y	Y	P	Y
59	Leeds and York Partnership NHS Foundation Trust	2021-03-29	x	GH	https://www.leedsandyorkpft.nhs.uk/corporate/wp-content/uploads/sites/10/2020/04/Hospitality-and-Gifts-Register.pdf	P	18	Y	N	N	N	N	N	N	N	GH	https://www.leedsandyorkpft.nhs.uk/corporate/wp-content/uploads/sites/10/2020/04/Hospitality-and-Gifts-Register.pdf	P	2018/19	Y	N	N	N	N	N	N	N	GH
59	Leeds and York Partnership NHS Foundation Trust	2021-03-29	x	GH: Sponsorship	https://www.leedsandyorkpft.nhs.uk/corporate/wp-content/uploads/sites/10/2020/04/Sponsorship-Register.pdf	P	18	Y	N	N	N	N	N	N	N	GH	https://www.leedsandyorkpft.nhs.uk/corporate/wp-content/uploads/sites/10/2020/04/Sponsorship-Register.pdf	P	2018/19	Y	N	N	N	N	N	N	N	GH
60	Shropshire Community Health NHS Trust	2021-03-29	x	Board	https://www.shropscommunityhealth.nhs.uk/content/doclib/11399.pdf	P	20	N	N	N	Y	N	N	N	N	N	https://www.shropscommunityhealth.nhs.uk/content/doclib/11399.pdf	P	Sep 2020	N	N	N	Y	N	N	N	N	N
60	Shropshire Community Health NHS Trust	2021-03-29	x	DM	https://www.shropscommunityhealth.nhs.uk/content/doclib/12948.pdf	P	17	Y	N	N	Y	N	N	N	N	N	https://www.shropscommunityhealth.nhs.uk/content/doclib/12948.pdf	P	2017	Y	N	N	Y	N	N	N	N	N
60	Shropshire Community Health NHS Trust	2021-03-29	x	GH	https://www.shropscommunityhealth.nhs.uk/content/doclib/11540.pdf	P	20	N	N	N	Y	N	N	N	N	GH	https://www.shropscommunityhealth.nhs.uk/content/doclib/11540.pdf	P	Sep 2020	N	N	N	Y	N	N	N	N	GH
61	East Sussex Healthcare NHS Trust	2021-03-29	x	All	https://www.esht.nhs.uk/wp-content/uploads/2020/09/East-Sussex-Healthcare-NHS-Trust-Staff-Declarations-2020-21.pdf	P	20	N	N	A	N	Y	N	N	N	P	https://www.esht.nhs.uk/wp-content/uploads/2020/09/East-Sussex-Healthcare-NHS-Trust-Staff-Declarations-2020-21.pdf	P	2020/21	N	N	A	N	Y	N	N	N	P
62	Royal Papworth Hospital NHS Foundation Trust	2021-03-29	x	DM	https://royalpapworth.nhs.uk/download_file/view/5269/957	P	20	N	N	N	C	Y	Y	Y	N	Y	https://royalpapworth.nhs.uk/download_file/view/5269/957	P	Mar 2020	N	N	N	C	Y	Y	Y	N	Y
63	The Queen Elizabeth Hospital, King's Lynn. NHS Foundation Trust	2021-03-29	x	Board	http://www.qehkl.nhs.uk/documents/Board%20of%20Directors%20(in%20Public)%20-%20Agenda%20and%20Papers%20-%202%20March%202021.zip	P	21	N	N	N	Y	N	N	N	N	N	http://www.qehkl.nhs.uk/documents/Board%20of%20Directors%20(in%20Public)%20-%20Agenda%20and%20Papers%20-%202%20March%202021.zip	P	02 mar 2021	N	N	N	Y	N	N	N	N	N
63	The Queen Elizabeth Hospital, King's Lynn. NHS Foundation Trust	2021-03-29	x	Gov	http://www.qehkl.nhs.uk/Documents/QEHKL%20Governors'%20Council%20meeting%20(in%20public)%20Agenda%20and%20Papers%2011%20February%202021.zip	P	21	N	N	A	Y	N	N	N	N	N	http://www.qehkl.nhs.uk/Documents/QEHKL%20Governors'%20Council%20meeting%20(in%20public)%20Agenda%20and%20Papers%2011%20February%202021.zip	P	11 feb 2021	N	N	A	Y	N	N	N	N	N
63	The Queen Elizabeth Hospital, King's Lynn. NHS Foundation Trust	2021-03-29	x	GH	https://hgs.uhb.nhs.uk/foi-5312-gifts-and-hospitality/	E	17	Y	N	N	N	N	Y	N	N	GH	https://hgs.uhb.nhs.uk/foi-5312-gifts-and-hospitality/	E	2017	Y	N	N	N	N	Y	N	N	GH
64	Milton Keynes University Hospital NHS Foundation Trust	2021-03-29	x	GH	https://www.mkuh.nhs.uk/wp-content/uploads/2019/05/2018-2019-Register-of-gifts-and-hospitality.pdf	P	18	Y	N	N	N	N	Y	Y	N	GH	https://www.mkuh.nhs.uk/wp-content/uploads/2019/05/2018-2019-Register-of-gifts-and-hospitality.pdf	P	2018/19	Y	N	N	N	N	Y	Y	N	GH
64	Milton Keynes University Hospital NHS Foundation Trust	2021-03-29	x	DM	https://www.mkuh.nhs.uk/wp-content/uploads/2020/11/Register-of-Declaration-of-Interest-20-21.docx	W	20	N	Y	N	N	N	N	N	N	P	https://www.mkuh.nhs.uk/wp-content/uploads/2020/11/Register-of-Declaration-of-Interest-20-21.docx	W	2020/21	N	Y	N	N	N	N	N	N	N
64	Milton Keynes University Hospital NHS Foundation Trust	2021-03-29	x	Board	https://www.mkuh.nhs.uk/wp-content/uploads/2020/11/Board-Register-of-Interests-2020.docx	W	20	N	Y	N	N	Y	N	N	Y	N	https://www.mkuh.nhs.uk/wp-content/uploads/2020/11/Board-Register-of-Interests-2020.docx	W	2020	N	Y	N	N	Y	N	N	Y	N
65	Tees, Esk and Wear Valleys NHS Foundation Trust	2021-03-29	x	DM	https://www.tewv.nhs.uk/content/uploads/2020/04/Conflict-of-Interest-Staff-List-2020-1.pdf	P	20	N	N	A	Y	Y	N	N	N	N	https://www.tewv.nhs.uk/content/uploads/2020/04/Conflict-of-Interest-Staff-List-2020-1.pdf	P	Mar 2020	N	N	A	Y	Y	N	N	N	N
65	Tees, Esk and Wear Valleys NHS Foundation Trust	2021-03-29	x	Board	https://www.tewv.nhs.uk/content/uploads/2020/10/Register-of-Interests-of-the-Board-of-Directors-Sept-2020.pdff	P	20	N	N	N	Y	Y	N	N	N	N	https://www.tewv.nhs.uk/content/uploads/2020/10/Register-of-Interests-of-the-Board-of-Directors-Sept-2020.pdff	P	Sep 2020	N	N	N	Y	Y	N	N	N	N
65	Tees, Esk and Wear Valleys NHS Foundation Trust	2021-03-29	x	Gov	https://www.tewv.nhs.uk/content/uploads/2021/03/CoG-Register-of-Interests-published-2021-03-17.pdf	P	21	N	N	A	Y	Y	N	N	N	N	https://www.tewv.nhs.uk/content/uploads/2021/03/CoG-Register-of-Interests-published-2021-03-17.pdf	P	Mar 2021	N	N	A	Y	Y	N	N	N	N
65	Tees, Esk and Wear Valleys NHS Foundation Trust	2021-03-29	x	All	https://tewv.mydeclarations.co.uk/declarations	MDUK	Rolling	R	Y	S	Y	Y	Y	Y	P	Y	https://tewv.mydeclarations.co.uk/declarations	MDUK	rolling	R	Y	S	Y	Y	Y	Y	P	Y
66	Birmingham Community Healthcare NHS Foundation Trust	2021-03-29	x	Board	https://www.bhamcommunity.nhs.uk/EasySiteWeb/GatewayLink.aspx?alId=31172	P	21	N	N	N	Y	N	N	N	N	N	https://www.bhamcommunity.nhs.uk/EasySiteWeb/GatewayLink.aspx?alId=31172	P	Jan 2021	N	N	N	Y	N	N	N	N	N
66	Birmingham Community Healthcare NHS Foundation Trust	2021-03-29	x	DM	https://www.google.com/url?sa=t&rct=j&q=&esrc=s&source=web&cd=&ved=2ahUKEwj29PLc8sPvAhUIa8AKHXv3DtYQFjABegQIBBAD&url=http%3A%2F%2Fwww.bhamcommunity.nhs.uk%2FEasysiteWeb%2Fgetresource.axd%3FAssetID%3D27650%26type%3Dfull%26servicetype%3DAttachment&usg=AOvVaw3gKCwqX62_AMvfaHGTAxBy	P	17	Y	N	A	Y	N	N	N	N	N	https://www.google.com/url?sa=t&rct=j&q=&esrc=s&source=web&cd=&ved=2ahUKEwj29PLc8sPvAhUIa8AKHXv3DtYQFjABegQIBBAD&url=http%3A%2F%2Fwww.bhamcommunity.nhs.uk%2FEasysiteWeb%2Fgetresource.axd%3FAssetID%3D27650%26type%3Dfull%26servicetype%3DAttachment&usg=AOvVaw3gKCwqX62_AMvfaHGTAxBy	P	Oct 2017	Y	N	A	Y	N	N	N	N	N
66	Birmingham Community Healthcare NHS Foundation Trust	2021-03-29	x	Gov	https://www.google.com/url?sa=t&rct=j&q=&esrc=s&source=web&cd=&ved=2ahUKEwj29PLc8sPvAhUIa8AKHXv3DtYQFjAEegQIBRAD&url=http%3A%2F%2Fwww.bhamcommunity.nhs.uk%2FEasysiteWeb%2Fgetresource.axd%3FAssetID%3D29023%26type%3Dfull%26servicetype%3DAttachment&usg=AOvVaw1gtq8tBwZ6VJgLyMS8svFf	P	18	Y	N	N	Y	N	N	N	N	N	https://www.google.com/url?sa=t&rct=j&q=&esrc=s&source=web&cd=&ved=2ahUKEwj29PLc8sPvAhUIa8AKHXv3DtYQFjAEegQIBRAD&url=http%3A%2F%2Fwww.bhamcommunity.nhs.uk%2FEasysiteWeb%2Fgetresource.axd%3FAssetID%3D29023%26type%3Dfull%26servicetype%3DAttachment&usg=AOvVaw1gtq8tBwZ6VJgLyMS8svFf	P	Sep 2018	Y	N	N	Y	N	N	N	N	N
67	Yorkshire Ambulance Service NHS Trust	2021-03-29	x	Board	https://www.yas.nhs.uk/media/2846/register-of-interests-board-directors-2018-2019.pdf	P	18	Y	N	N	N	Y	N	N	N	N	https://www.yas.nhs.uk/media/2846/register-of-interests-board-directors-2018-2019.pdf	P	Dec 2018	Y	N	N	N	Y	N	N	N	N
67	Yorkshire Ambulance Service NHS Trust	2021-03-29	x	GH	https://www.yas.nhs.uk/media/1374/paper_61k_-_appendix_b_-hospitality_register_2017.pdf	P	17	Y	N	N	N	N	N	N	N	GH	https://www.yas.nhs.uk/media/1374/paper_61k_-_appendix_b_-hospitality_register_2017.pdf	P	2017	Y	N	N	N	N	N	N	N	GH
68	Sheffield Health and Social Care NHS Foundation Trust	2021-03-29	x	Board	https://www.shsc.nhs.uk/sites/default/files/2021-03/Board%20Register%20of%20Interests.pdf	P	21	N	Y	A	Y	Y	N	N	Y	N	https://www.shsc.nhs.uk/sites/default/files/2021-03/Board%20Register%20of%20Interests.pdf	P	March 2021	N	Y	A	Y	Y	N	N	Y	N
68	Sheffield Health and Social Care NHS Foundation Trust	2021-03-29	x	Gov	https://www.shsc.nhs.uk/sites/default/files/2020-02/Governors%27%20Declarations%202019%20for%20website.pdf	P	19	Y	N	A	Y	N	N	N	N	N	https://www.shsc.nhs.uk/sites/default/files/2020-02/Governors%27%20Declarations%202019%20for%20website.pdf	P	2019/20	Y	N	A	Y	N	N	N	N	N
69	Lincolnshire Partnership NHS Foundation Trust	2021-03-29	x	Board	https://www.lpft.nhs.uk/application/files/7216/1614/5268/1.2_Declarations_of_Interest_March_21.pdf	P	21	N	N	N	Y	N	N	N	N	N	https://www.lpft.nhs.uk/application/files/7216/1614/5268/1.2_Declarations_of_Interest_March_21.pdf	P	25 Mar 2021	N	N	N	Y	N	N	N	N	N
69	Lincolnshire Partnership NHS Foundation Trust	2021-03-29	x	Gov	https://www.lpft.nhs.uk/application/files/4216/0863/4443/Declaration_of_Governors_Interests_as_at_22.12.2020.pdf	P	20	N	N	N	Y	Y	N	N	N	N	https://www.lpft.nhs.uk/application/files/4216/0863/4443/Declaration_of_Governors_Interests_as_at_22.12.2020.pdf	P	22 12 2020	N	N	N	Y	Y	N	N	N	N
69	Lincolnshire Partnership NHS Foundation Trust	2021-03-29	x	GH	https://www.lpft.nhs.uk/application/files/5116/1036/7800/Hospitality_Register_2020-21_as_of_23.12.20.pdf	P	21	N	N	N	N	N	Y	Y	N	GH	https://www.lpft.nhs.uk/application/files/5116/1036/7800/Hospitality_Register_2020-21_as_of_23.12.20.pdf	P	31/03/21	N	N	N	N	N	Y	Y	N	GH

### Sheet: Justifications_notes
	Trust	Incidental findings	Author remarks
1	South East Coast Ambulance Service NHS Foundation Trust	very difficult to find even searching internally. Board of Gov DOI - only dead link supplied to register otherwise in bios	Alphabetical list by first name only
2	Hampshire Hospitals NHS Foundation Trust		"Executive Directors are required to comply with the Trust's Standards of Business Conduct and to declare interests that are relevant and material to the Board. All Directors should declare such interests on appointment and on any subsequent occasion that a conflict a rises. Details of the register of interests are reviewed annually. To request a copy of the latest register of interests for the Board of Directors please contact WHH.foundation@nhs.net " Same wording for governers
3	Warrington and Halton Hospitals NHS Foundation Trust	name redacted 'flowers' -presumed patient
4	Liverpool Heart and Chest NHS Foundation Trust	consultant declaring £1 "I have no sight of the costs incurred by hospitality provider and am not prepared to speculate, and have therefore entered an arbitrary low sum. Hospitality was related to comfortable attendance at the meeting only."
5	Dorset Healthcare University NHS Foundation Trust	inconsistent reporting eg 'nothing to declare' but in same timeframe seperate entry for financial interests	Three registers of interest. One Word doc, for Declarations of Those Trust Staff Designated 'Desicion Makers', the other for all staff via the mydeclarations platform . duplication between each
6	Shrewsbury and Telford Hospital NHS Trust	"I have been sponsored by pharmaceutical companies to attend Fertility meetings in the past." "Occasional honoraria from pharmaceutical companies for clinical educational events. Private clinical practice at Shrewsbury Nuffield hospital. Visiting Professor at University College Shrewsbury/University of Chester." "Member of Coloplast advisory board partake in 1-2 meetings per year. (22-1-20 last meet) Collection of experts in TVN discussing current practice/innovations/research/future developments/discussion of training needs how to embed best practice. Paid honorarium for taking part. Whilst Coloplast has contracts with the trust (stoma care), do not use products specifically and have no bias towards company as we use other industries." From a board member "Member of the Conservative Party and Member of the Labour Party."	Email addresses of staff included in Decision Makers register contained first name alphabet only, some unreadable due to style of data entry. The DOIs for governors was in bios only.
7	Derbyshire Community Health Services NHS Foundation Trust	3x M+S vouchers for 20
8	Countess Of Chester Hospital NHS Foundation Trust
9	North Middlesex University Hospital NHS Trust	example of good declaration (even if free text) "Loyalty Interest - sits on one of the technology appraisal committees at NICE (decides on whether high cost drugs are cost effective for use within the NHS) (unremunerated)." and " excluded from the decision making process for the vacant post to avoid conflict of interest, and is two tiers of management above (family member) position."	Gifts Hospitality and Sponsorship register - all 'recieved on behalf of trust' - gifts, no pharma etc noted or gifts to individuals
10	Walsall Healthcare NHS Trust	"	nil on declarations/under governers etc
11	South Western Ambulance Service NHS Foundation Trust	"Director of (person) Consultancy Limited" "Director of Matford Court Phase Two Limited" - no further explanation
12	Leeds Community Healthcare NHS Trust		says "The Trust is required to publish the interests of decision making staff at least annually in a prominent place on the Trust’s website" and says will do so in May Board Meetings.These have to be seperately searched for. May 2020 documents - not present. May 2019 documents - present for 18/19. Gifts and Hospitality 'available on request'. Register for staff is stated to be published in minutes but was not present on inspection. DOI from 2018 available on page 135 of 2018 documents in spreadsheet form.
13	Great Western Hospitals NHS Foundation Trust		some decision makers have redacted
14	The Royal Marsden NHS Foundation Trust	'Consultant/Scientific Advisory Board, NextechInvest Consultant/Scientific Advisory Board, Astex Pharmaceuticals Consultant/Scientific Advisory Board, Nuevolutions Consultant/Scientific Advisory Board, CV6" "Nine patents currently held, details available upon request."	"The Trust Information Asset Register is currently under review and will be available in due course." No box for G+H but some Board member individuals have reported in this form. Duplication in some cases same doctor on different registers. Some individuals have made explict description of 'why' of funding but no box and not consistent
15	Bedford Hospital NHS Trust
16	Wye Valley NHS Trust	'Very upset on attempting to return present. No ongoing involvement in their education, references already completed and ARCP passed." "been given a box of chocolate, Cadburys, 350 grams in wt. with a thank you card." "Cadburys chocolate, purple box and 350 gm in wt." "will be too rude of me not to accept their chocolate" "The form isn't desperately adequate as it only formally captures one firm in Q8 and beyond. As well as my private medical practice (below), I also own a company (SN & AC MADGE LTD) which carries out regular educational work for ALCON (not in NHS time) and also Thea (not in NHS time), both medical equipment companies in ophthalmology." "I am engaged for funded talks with industry and training on their products. This presents no conflict as I would have no part in NHS contracting with these firms nor is their product (or any process similar) used within WVT.	Declaration of Gifts, hospitality and sponsorship" the URL stated 'declarations of interest gifts and hospitality and sponsorship'. Multiple boxes on this but none for 'actions to be taken' . however stepwise process for whether recieved or not and reasions for doing so, so alllowed. Register has multiple staff groups. URLhttps://www.wyevalley.nhs.uk/about-us/finance/transparency.aspx# DOIGHCS is broken
17	Oxford Health NHS Foundation Trust	A friend of (person) (Clinical Lead) husband had gifted two restaurant vouchers of £50.00 each to be given to two deserving healthcare staff. (person) and person) were nominated to receive the vouchers for their support and dedication during the pandemic. Example of good declaration "As part of the research role with the department of psychiatry, provide consultation via a contract with Oxford University Innovations to startup a company called Mantrah, who are developing an electronic tool for care planning/management in dementia. Non-remuneration so far, option for them to pay a pro-rata maximum of 16 days in the future. This arrangement started in August 2019." example of por declaration "Advisory Board – SAGE pharmaceuticals 5.4.19.Production of Educational material for Medscape which was supported by unrestricted grant from Janssen– 5.4.19. Attended Janssen advisory board meeting - remunerated. All remuneration for the above is put into a research account only."	unnecessary detail for non recurrent gift <50 ; DOI for DM staff says "(other than Board members whose interests are separately declared in the Register of Directors’ Interests) It seems improbable that this large hospital had only 5 gifts to staff in the last year and no sponsorship/hospitality declared from medical staff
18	Central London Community Healthcare NHS Trust	evidence of thorough policy "Gifts refused but patient has been insistent. Advised that gifts are too personal and should be refused and that the wine especially should be passed to the charity for the annual raffle" "Advised via Resilience that items should be declined as it would create a conflict for the purchasing of goods from the supplier in the future." but also in pharma sponsorship "As advised I am writing to you regards speaker and advisory board honoraria. I am often asked to present , teach and consult on advisory boards for charities universities and industry. I do these in my own time and declare to HMRC and ABPI as appropriate. Below are listed the presently planned commitments to be undertaken for your formal approval." "Grant sponsored by 'industry' " - no detail or mitigation action described despite box for this.	Multiple registers . Only one entry on 'shareholding and other ownerships' which seems improbable. G+H - same amount of scrutinty to a box of chocs as to "Flights to Rome and Return to attend EPUAP Educational Conference (11 - 14 September 2018). Includes Conference fees and Hotel" - no note of who sponsor was . We have amalgamated for ease of assessment . Value is attached to declartion of financial value or given enough information to work out monetary value. Some comments did include action to mitigate but was not specifically labelled as such in the column.
19	Barnet, Enfield and Haringey Mental Health NHS Trust	"Small shareholding in Ventura Group"	G+H exists but states "Where there is no specific link included below, information is available on request via the FOI office."
20	East Lancashire Hospitals NHS Trust	"Consultant advisor Guangzhou Link Health Pharma Ltd Orthopaedic Advisor for medical managements for bone and joint conditions 1 hour per week 2020-05-01 46 hours" - no £ or actions to mitigate listed	New register pdf set up for each month and declarations added to, meaning that have to search each register for complete recording
21	St Helens and Knowsley Hospitals NHS Trust	"bottle of whisky and a book about hill walking'	column for 'approved' rather than 'actions' - only one remark (not to accept further gift from patient) but nothing about eg not accepting more hospitality from gilead. Declaration of interest register looks as though for DM only and not for all staff. Board of directors - cannot locate, google shows recent minutes with 'no declarations of interest' http://moderngov.sthelens.gov.uk/mgConvert2PDF.aspx?ID=110185
22	The Princess Alexandra Hospital NHS Trust
23	Surrey and Sussex Healthcare NHS Trust	2-day planning event in Lubeck, Germany (5 members of staff), Draeger Medical. No indication of who nurses were "educational event/conference"	Gifts and Hospitality register is anonymised
24	Southern Health NHS Foundation Trust	"Flights to Rome and Return to attend EPUAP Educational Conference (11 - 14 September 2018). Includes Conference fees and Hotel" - no mention of who sponsor was . Only 15 entries. On Staff DOIs "Shareholdings/Other Ownership - Managing Director of Engaging Solutions Ltd, a company that provides strategic and operational services in relation to engagement and consultation aspects of service re-configuration. It also provides operational and strategic services in relation to complaints management." - member of "patient experience" team. but no staff name. "Next door neighbour is an Appointed Governor for the Trust (Adrian Thorne)	https://www.southernhealth.nhs.uk/contact-us/freedom-of-information/disclosure-log/?EntryId32=89817 undated FOI request says staff register exists but not public. elsewhere says "Register of Directors interests kept within Southern Health NHS Foundation Trust. Our register of gifts and hospitality provided to board members and senior personnel can be found within our board papers and annual report, both of which can be found on our website."
25	The Clatterbridge Cancer Centre NHS Foundation Trust		List of staff members partaking not present - several instances of same on website - likely directors/board only on COI register . G+H - 'lunches for 25 people'fromo various pharma companies - not individually declared - of limited functional use
26	South Central Ambulance Service NHS Foundation Trust		Annual report refers to register of governer interests-> link to bio page, not reported. https://www.scas.nhs.uk/wp-content/uploads/AR-2018-19-web.pdf,policy refers to G+H and staff DOI registers but neither can be located publicly http://www.scas.nhs.uk/wp-content/uploads/detection-and-prevention-of-fraud-and-corruption-policy.pdf
27	Frimley Health NHS Foundation Trust
28	North Bristol NHS Trust	"AstraZeneca – Educational events, Advisory Boards, speaker agreements, advice about services Honoraria paid for time – personal time taken as A/L Current Bayer – Advisory Boards, speaker agreements Honoraria paid for time – personal time taken as A/L Current Boehringer- Ingelheim – Advisory Board Honoraria paid for time – personal time taken as A/L Bristol-Myers- Squibb – Advisory Board Honoraria paid for time – personal time taken as A/L 2019-20 Lilly - Advisory Board MSD – Advisory Board Novartis – Advisory Board Honoraria paid for time – " all same person, no indication of activity or quantity funding	Although we said 'no' to asking for explaination, the columns themselves did have good explainations attached to them - but may have resulted in a loss of infoirmatin eg ' Any connection with an organisation, entity or company considering entering into or having entered into a financial arrangement with the NHS Foundation Trust, including but not limited to, lenders or banks: Registers of political intersts amalgamated with other registers
29	Moorfields Eye Hospital NHS Foundation Trust		Consultancy, Aerie Pharmaceuticals Consultancy, Novartis Consultancy and PhD studentship, SantenConsultancy, Thea Consultancy, CMER Hospital Group, Hong Kong Consultancy, Glaukos Founder and shareholder, Optceutics Ltd (pharmacology) Founder, director and shareholder, Radiance Therapeutics (beta therapy) - no idea what these actually mean in practice
30	TAMESIDE AND GLOSSOP INTEGRATED CARE NHS FOUNDATION TRUST	no registers on dead link https://www.tamesidehospital.nhs.uk/about-us/publication-scheme/ however had an FOI request https://www.tamesidehospital.nhs.uk/documents/FOI2011015.pdf from 2011	Only one person has made a declaration of hospitality (26.70) and no one has declared any sponsorship
31	Nottingham University Hospitals NHS Trust	option to make public or not, all seem to have agreed	Link for "Register of gifts and hospitality provided to Board members and senior personnel" dead https://www.nuh.nhs.uk/lists-and-registers. some staff have included G+H in DOI register, but no column for this .
32	Cumbria Northumberland Tyne and Wear NHS Foundation Trust		alphabetical - by first name only. assigned A - also gifts does appear on 'categories' - coded as G+H
33	Dartford and Gravesham NHS Trust		available on searching website only - can't find landing page https://www.dgt.nhs.uk/search-results?search_paths%5B%5D=&query=register+interests#file-results
34	Mid Staffordshire NHS Foundation Trust
35	Dudley Integrated Health and Care NHS Trust	"Edgar HR Consultancy" - eponymous - no note of what it is/does	Only found via google search .
36	West London NHS Trust	"Provision of advice to Janssen about the likely clinical benefits and/or risks of one of their licensed products, Esketamine. The product is licensed for use in the UK, though neither Acute Mental Health Services nor the Trust currently prescribe it (July & Sep 2020). No financial interests in whether this medication is used or not. Decisions on whether this medication should be used at the Trust are made by Committees on which Dr PERSON does not sit/attend, nor at any time in relation to this medication.	The DM register of interests had only 2 columns (name, interest) but there were generally detailed responses to each with quantity of fundng often declared . Procurement register not analysed
37	Hounslow and Richmond Community Healthcare NHS Trust		only board of directors found
38	North East Ambulance Service NHS Foundation Trust	one entry out of alphabetical order	All were found by an external google search. ? available internal on site and I can't find them?
39	Project Nightingale NHS Trust	n/a
40	Camden and Islington NHS Foundation Trust	"Lunch, as part of a Palliative Care and Psychiatry Study Day, keeping the study day free to attendees. Event hosted at C&I for approx. 120 C&I, CNWL and other medical staff."	very out of date - have I not been able to find them?. Several staff declared gifts / hospitality which was offered and they refused.
41	East and North Hertfordshire NHS Trust	"Speaking at various hospitals in China" - no indication of who funding from/if funded/ or to what purpose. "AstraZeneca, Buehringer Ingleheim, NovoNordisk, Napp, Sanofi, Eli Lilly - Travel support to attend medical conferences" NAPP - "Supported for travel, registration, accomodation subsistence at the American Diabetes Association Scientific Meeting".
42	Leeds Teaching Hospitals NHS Trust	very odd use of mydeclaration - not searchable	Hospitality declaration by Richard Kelly - American Society for Haematology conferences - travel, accomodation and registration - hospitality value 0.00
43	Cheshire and Wirral Partnership NHS Foundation Trust	"A (PERSON) consultancy' - no info , declaration of gift of 10 ipads but no notes of who from . 6 crates of americanos and caramel lattes				7	Unknown - staff did not calculate costings at the time
44	North West Anglia NHS Foundation Trust
45	Devon Partnership NHS Trust	"Director – ZERB1 Ltd" - inadequate description	Although not headed 'explainations' the comments box was used to explain issues (as per NHSE guidance)
46	Birmingham Women's and Children's NHS Foundation Trust	"• Participant in Bayer Pharma Advisory Board • Participant in Clinigen Pharma Advisory Board • Paid speaker for educational events Takeda Pharma" - no indication of why/amounts - and "Catheter company approached the urology nurses about running a family fun day for our patients where they would pay for the day. There will be stand with catheters which the families can visit but they are under no obligation to switch catheters or the delivery company that they use. The invitations are offered on a first come first serve basis. The emphasis is on meeting other families in similar situations. " - no note of which company	Yes to explanation given the request to state donor, venue, description
47	Pennine Acute Hospitals NHS Trust		unsure what 'conditions' meant - coded as not actions
48	Cornwall Partnership NHS Foundation Trust		decison makers - only directors etc there - not other medical staff etc , coded as 'action' as COI has been noted as how will be dealt with if arrises
49	Mid Cheshire Hospitals NHS Foundation Trust	"clinical lead for heart failure, Novartis sponsor a x2 weekly nurse led heart failure clincia for the initiation and titration of the heart failure treatment Entresto	registers amalgamated DM and DM nil register
50	University Hospitals Of Morecambe Bay NHS Foundation Trust	"Organisation, Travel, Accommodation, Registration and Subsistence to attend American Academy of Ophthalmology Annual Meeting including the Medical Retina Subspeciality days Estimated cost as no actual figures known"
51	Barts Health NHS Trust
52	Northern Devon Healthcare NHS Trust		under FOI disclosures is mentioned that has register from 2018 but staff names have been redacted, this document is not published online
53	South Tyneside And Sunderland NHS Foundation Trust		"Register of Interests, Register of gifts and hospitality. A register of interests, gifts and hospitality to Board members and senior personnel and a list of the register of interests for our Governors are retained at the Trust. For further details please write to the Trust Secretary, South Tyneside and Sunderland NHS Foundation Trust, Trust Headquarters, Sunderland Royal Hospital, Kayll Road, Sunderland, SR4 7TP."
54	The Christie NHS Foundation Trust		Register of Governors interests - no explaination with a 'yes' eg to financial interest in hospital or firm with trading relationship with hospital . G+H from 2016 - numerou s"Drug lunch sponsored by P Fizer. Attended by 20 staff"
55	The Newcastle Upon Tyne Hospitals NHS Foundation Trust	"I have completed the gift register for all of the talks and other compnay links I have. These are all for individual episodes and I do NOT have any long term / contract based contracts with any pharma."
56	Surrey and Borders Partnership NHS Foundation Trust	this was under FOI only - ie not routinely published and all names redacted, including "Flynn Pharma, Flights and hotel accomodation, sponsoring to attend conference' - value unknown.	https://www.sabp.nhs.uk/aboutus/freedom-of-info/list-and-registers "Information held in registers required by law and other lists and registers relating to the functions of the Trust. If you would like to know more about these lists and registers, please contact the Information Governance Team at:"
57	Royal National Orthopaedic Hospital NHS Trust	Consultant - Takeda Pharmaceutical Company Limited Speakerships, Honorarium, Travel Expenses' "SI-Bone – Financial and Non-Financial Professional Interests. Consulting agreement for their i-FUSE SIJ fusion system (Have used this product at RNOH for 3-4 years prior to this agreement) Have given talks at conferences as faculty and also on their Bedrock design team" "Stryker (now acquired K2M) – Financial and Non-Financial Professional Interests. Speaker on their courses/conferences (Recognised as an RNOH consultant during these talks and this helps promote RNOH). On advisory board for projects and product development (Improvement of products that currently used for my patients at RNOH) Royalties for products designed (but do not get royalties for products used at RNOH)"	The DOI register was largely duplicated from the G+H register . There is a dead link to the Board DOI.
58	Royal Cornwall Hospitals NHS Trust		Category allowed due to 'status' column
59	Leeds and York Partnership NHS Foundation Trust		"Lunch for the junior doctors internal teaching programme' - registered by the Medical Education Manager but no junior doctors on this register declaring lunches . under 'sponsorship' register, 2 entries only for gifts rather than sponsorship ? need for this register . Given credit for 'status' and 'any DOI that could lead to a COI' as category/management/action
60	Shropshire Community Health NHS Trust		Gifts and hospitality for Trust Board only
61	East Sussex Healthcare NHS Trust
62	Royal Papworth Hospital NHS Foundation Trust
63	The Queen Elizabeth Hospital, King's Lynn. NHS Foundation Trust		G+T published under FOI request only - no other registers found after this date, latest 2016/7
64	Milton Keynes University Hospital NHS Foundation Trust	"Declaration not yet received" "I have recently met with representatives and attended an educational medical meeting in Berlin regarding Intranasal Esketamine (Spravato, a medication recently licensed for Treatment Resistance Depression) where my travel and accommodation was provided by the pharmaceutical company (Janssen) that manufactures Spravato. I chair our D&T Committee and in case there is a discussion about Spravato/Esketamine in our D&T meetings, I intend to pass on the Chair to our Deputy Chair (for that discussion) and with permission of interim Chair not participate/ not vote or leave the room for that discussion."	as well as negative delarations, recording of non responders
65	Tees, Esk and Wear Valleys NHS Foundation Trust		Governors not listed on mydeclaration
66	Birmingham Community Healthcare NHS Foundation Trust	"content coming soon"
67	Yorkshire Ambulance Service NHS Trust	Board ordered alphabetically by forename	The board have bios but no presentation of which aspects may be DOIs or COis, eg "Manages a mixed portfolio of work through his own consultancy including search and selection, workforce planning and strategic roles at a regional level.
68	Sheffield Health and Social Care NHS Foundation Trust	Gov alphabetical by forename inducing rage in Margaret
69	Lincolnshire Partnership NHS Foundation Trust	category for "Details of any ‘work’ the Donor is interested in securing"	only trust seen to have column for "political party interests' - not specified - ? member? voting ? or what.
70	North West Boroughs Healthcare NHS Foundation Trust
71	Doncaster and Bassetlaw Teaching Hospitals NHS Foundation Trust
72	East Of England Ambulance Service NHS Trust
73	Northampton General Hospital NHS Trust
74	West Suffolk NHS Foundation Trust
75	Hertfordshire Partnership University NHS Foundation Trust
76	Derbyshire Healthcare NHS Foundation Trust
77	Royal Free London NHS Foundation Trust
78	Sherwood Forest Hospitals NHS Foundation Trust
79	Liverpool Women's NHS Foundation Trust
80	Birmingham and Solihull Mental Health NHS Foundation Trust
81	Kettering General Hospital NHS Foundation Trust
82	Northamptonshire Healthcare NHS Foundation Trust
83	Portsmouth Hospitals NHS Trust
84	Torbay and South Devon NHS Foundation Trust
85	Solent NHS Trust
86	North West Ambulance Service NHS Trust
87	Barnsley Hospital NHS Foundation Trust
88	Maidstone and Tunbridge Wells NHS Trust
89	Burton Hospitals NHS Foundation Trust
90	Humber Teaching NHS Foundation Trust
91	West Midlands Ambulance Service University NHS Foundation Trust
92	Royal Surrey NHS Foundation Trust
93	University Hospitals Bristol and Weston NHS Foundation Trust
94	The Royal Bournemouth and Christchurch Hospitals NHS Foundation Trust
95	London Ambulance Service NHS Trust
96	University Hospitals Coventry and Warwickshire NHS Trust
97	East London NHS Foundation Trust
98	Guy's and St Thomas' NHS Foundation Trust
99	The Royal Wolverhampton NHS Trust
100	Ashford and St Peter's Hospitals NHS Foundation Trust
101	Poole Hospital NHS Foundation Trust
102	Mid and South Essex NHS Foundation Trust
103	Cambridge University Hospitals NHS Foundation Trust
104	Mid Yorkshire Hospitals NHS Trust
105	Pennine Care NHS Foundation Trust
106	The Walton Centre NHS Foundation Trust
107	Blackpool Teaching Hospitals NHS Foundation Trust
108	Southport and Ormskirk Hospital NHS Trust
109	South Warwickshire NHS Foundation Trust
110	East Kent Hospitals University NHS Foundation Trust
111	Lancashire & South Cumbria NHS Foundation Trust
112	South West Yorkshire Partnership NHS Foundation Trust
113	Dorset County Hospital NHS Foundation Trust
114	Gloucestershire Hospitals NHS Foundation Trust
115	Hull University Teaching Hospitals NHS Trust
116	City Hospitals Sunderland NHS Foundation Trust
117	Black Country Healthcare NHS Foundation Trust
118	University Hospitals Dorset NHS Foundation Trust
119	South Tees Hospitals NHS Foundation Trust
120	South Tyneside NHS Foundation Trust
121	York Teaching Hospital NHS Foundation Trust
122	Bradford Teaching Hospitals NHS Foundation Trust
123	Manchester University NHS Foundation Trust
124	Kent Community Health NHS Foundation Trust
125	University Hospitals of North Midlands
126	Norfolk and Norwich University Hospitals NHS Foundation Trust
127	Hertfordshire Community NHS Trust
128	Sheffield Children's NHS Foundation Trust
129	Worcestershire Health and Care NHS Trust
130	Liverpool University Hospitals NHS Foundation Trust
131	Sandwell and West Birmingham Hospitals NHS Trust
132	Buckinghamshire Healthcare NHS Trust
133	Harrogate and District NHS Foundation Trust
134	Tavistock and Portman NHS Foundation Trust
135	Salford Royal NHS Foundation Trust
136	Chesterfield Royal Hospital NHS Foundation Trust
137	Queen Victoria Hospital NHS Foundation Trust
138	Rotherham Doncaster and South Humber NHS Foundation Trust
139	Lincolnshire Community Health Services NHS Trust
140	Norfolk and Suffolk NHS Foundation Trust
141	Imperial College Healthcare NHS Trust
142	Airedale NHS Foundation Trust
143	WIRRAL COMMUNITY HEALTH AND CARE NHS FOUNDATION TRUST
144	University Hospitals Plymouth NHS Trust
145	Cambridgeshire Community Services NHS Trust
146	Gloucestershire Care Services NHS Trust
147	Kingston Hospital NHS Foundation Trust
148	North Cumbria University Hospitals NHS Trust
149	Chelsea and Westminster Hospital NHS Foundation Trust
150	East Cheshire NHS Trust
151	University Hospitals Of Leicester NHS Trust
152	Whittington Health NHS Trust
153	George Eliot Hospital NHS Trust
154	United Lincolnshire Hospitals NHS Trust
155	Sussex Community NHS Foundation Trust
156	Avon and Wiltshire Mental Health Partnership NHS Trust
157	Lewisham and Greenwich NHS Trust
158	Coventry and Warwickshire Partnership NHS Trust
159	North Staffordshire Combined Healthcare NHS Trust
160	University Hospital Southampton NHS Foundation Trust
161	Isle Of Wight NHS Trust
162	Bolton NHS Foundation Trust
163	Essex Partnership University NHS Foundation Trust
164	The Royal Orthopaedic Hospital NHS Foundation Trust
165	Mersey Care NHS Foundation Trust
166	Oxford University Hospitals NHS Foundation Trust
167	Robert Jones and Agnes Hunt Orthopaedic and District Hospital NHS Trust
168	Wirral University Teaching Hospital NHS Foundation Trust
169	Alder Hey Children's NHS Foundation Trust
170	Yeovil District Hospital NHS Foundation Trust
171	Gloucestershire Health and Care NHS Foundation Trust
172	West Hertfordshire Hospitals NHS Trust
173	King's College Hospital NHS Foundation Trust
174	The Dudley Group NHS Foundation Trust
175	North East London NHS Foundation Trust
176	South London and Maudsley NHS Foundation Trust
177	James Paget University Hospitals NHS Foundation Trust
178	Sheffield Teaching Hospitals NHS Foundation Trust
179	Salisbury NHS Foundation Trust
180	Northumbria Healthcare NHS Foundation Trust
181	Croydon Health Services NHS Trust
182	Bridgewater Community Healthcare NHS Foundation Trust
183	Midlands Partnership NHS Foundation Trust
184	Royal Brompton and Harefield NHS Foundation Trust
185	Western Sussex Hospitals NHS Foundation Trust
186	East Suffolk and North Essex NHS Foundation Trust
187	Stockport NHS Foundation Trust
188	Norfolk Community Health and Care NHS Trust
189	The Rotherham NHS Foundation Trust
190	South West London and St George's Mental Health NHS Trust
191	Taunton and Somerset NHS Foundation Trust
192	University Hospital of Derby and Burton NHS Foundation Trust
193	University College London Hospitals NHS Foundation Trust
194	London North West University Healthcare NHS Trust
195	Homerton University Hospital NHS Foundation Trust
196	Royal Berkshire NHS Foundation Trust
197	Wrightington, Wigan and Leigh NHS Foundation Trust
198	Services Hub For East Sussex Healthcare NHS Trust
199	Worcestershire Acute Hospitals NHS Trust
200	Epsom and St Helier University Hospitals NHS Trust
201	Sussex Partnership NHS Foundation Trust
202	East Midlands Ambulance Service NHS Trust
203	Great Ormond Street Hospital for Children NHS Foundation Trust
204	Barking, Havering and Redbridge University Hospitals NHS Trust
205	Brighton and Sussex University Hospitals NHS Trust
206	Berkshire Healthcare NHS Foundation Trust
207	University Hospitals Birmingham NHS Foundation Trust
208	Greater Manchester Mental Health NHS Foundation Trust
209	Oxleas NHS Foundation Trust
210	Medway NHS Foundation Trust
211	Somerset Partnership NHS Foundation Trust
212	Royal United Hospitals Bath NHS Foundation Trust
213	Gateshead Health NHS Foundation Trust
214	North Tees and Hartlepool NHS Foundation Trust
215	County Durham and Darlington NHS Foundation Trust
216	Royal Devon and Exeter NHS Foundation Trust
217	BEDFORDSHIRE HOSPITALS NHS FOUNDATION TRUST
218	North Cumbria Integrated Care NHS Foundation Trust
219	Bradford District NHS Foundation Trust
220	Lancashire Teaching Hospitals NHS Foundation Trust
221	Northern Lincolnshire and Goole NHS Foundation Trust
222	Calderdale and Huddersfield NHS Foundation Trust
223	Kent and Medway NHS and Social Care Partnership Trust
224	St George's University Hospitals NHS Foundation Trust
225	Nottinghamshire Healthcare NHS Foundation Trust
226	Cambridgeshire and Peterborough NHS Foundation Trust
227	Central and North West London NHS Foundation Trust
228	The Hillingdon Hospitals NHS Foundation Trust
